# Depletion of effector regulatory T cells drives major response to induction dual immune checkpoint blockade

**DOI:** 10.1101/2024.01.04.23300616

**Authors:** Xianli Jiang, Nils-Petter Rudqvist, Bo Jiang, Shengbin Ye, Shan He, Qingnan Liang, Jinzhuang Dou, Michelle Williams, Joe Dan Dunn, Jason M. Johnson, Keiko Akagi, Weihong Xiao, Shaoheng Liang, Satvik Elayavalli, Baohua Sun, Edwin Roger Parra Cuentas, Renata Ferrarotto, Adam Garden, Clifton Fuller, Jay Reddy, Neil Gross, Miriam Lango, Cheuk Hong Leung, Suyu Liu, Diane Liu, J Jack Lee, Michael A. Curran, Jack Phan, Ken Chen, Maura L. Gillison

## Abstract

In a phase 2 trial, local-regionally advanced HPV-positive oropharyngeal carcinoma (OPC) patients received ipilimumab (anti-CTLA-4) and nivolumab (anti-PD-1) as induction immunotherapy and concurrently with radiotherapy (NCT03799445). Co-primary endpoints achieved included 6-month complete metabolic response rate (94%) and 2-year progression-free survival (84%). Induction yielded a 46% major histological response rate. Single-cell profiling revealed responders had higher baseline intratumoral tissue-resident memory (TRM) CD8^+^ T cells and NK cells expressing Fc Gamma Receptor IIIa (*FCGR3A*). Decreases in effector regulatory T (eTreg) cells, which highly expressed *CTLA4*, occurred only in responders, suggesting ipilimumab-dependent depletion by *FCGR3A^+^* NK cells. eTreg depletion correlated with increased Interferon Gamma (*IFNG*)^+^ effector CD8^+^ T cells. CD8^+^ T-cell clonotypes transitioned from TRM to effector memory and *IFNG^+^* effector cells in responders, whereas clonotypes transitioned to exhausted TRM and proliferating cells in nonresponders. We conclude that eTreg depletion is critical for major response to induction dual immune checkpoint blockade.

## Supplementary Tables 6-14 for "Depletion of effector regulatory T cells drives major response to induction dual immune checkpoint blockade" (part 1 of 2)

### Sheet: Supplementary Table 6
Supplementary Table 6. Single-cell RNA-Seq/TCR-Seq sequencing information and metrics. T-cell receptor (TCR) clonotype was defined by the amino acid sequence of CDR3 in both alpha and beta chains.
Sample information			Cell count of major cell types												Count of cells match to scTCR-seq data
Patient ID	Timepoint	Total No. Cells after QC	B	CD4	CD8	Endothelial	Epithelial	Fibroblast	Malignant	Myeloid	NK	Plasma	Treg		No. T cell	No. T cells with mathcing VDJ	No. TCR clonotypes	No. CD4+ T cell	No. CD4+ T cells with matching VDJ	No. CD4+ TCR clonotypes	No. CD8+ T cell	No. CD8+ T cells with mathcing VDJ	No. CD8+ TCR clonotypes
2	Baseline
3	Baseline
4	Baseline
6	Baseline	3197	231	280	288	82	12	75	1814	130	106	88	91		659	615	487	371	347	336	288	268	154
7	Baseline	3090	11	237	211	47	11	279	1954	198	9	94	39		487	436	364	276	253	241	211	183	131
9	Baseline	6864	34	280	547	127	75	231	4655	580	87	57	191		1018	923	616	471	430	351	547	493	284
10	Baseline	9086	358	772	1893	209	9	1319	920	1715	108	1195	588		3253	2595	1332	1360	1150	848	1893	1445	536
11	Baseline	2740	279	467	403	47	109	20	663	327	186	37	202		1072	987	878	669	630	627	403	357	253
12	Baseline	4485	138	397	1094	209	282	791	245	753	144	263	169		1660	1518	742	566	535	461	1094	983	298
13	Baseline	6153	38	533	1436	238	91	516	2340	587	86	27	261		2230	1959	602	794	707	393	1436	1252	230
15	Baseline	2892	824	683	310	65	75	78	26	338	81	163	249		1242	1060	895	932	783	698	310	277	204
16	Baseline	5182	840	986	837	72	140	142	1416	304	80	103	262		2085	1836	1520	1248	1139	1100	837	697	434
18	Baseline	2477	383	242	128	1	157	2	773	394	60	249	88		458	400	372	330	293	291	128	107	82
19	Baseline	4193	159	361	327	59	18	130	2602	121	157	145	114		802	626	529	475	396	374	327	230	162
20	Baseline	4356	186	379	489	91	72	130	2300	174	73	226	236		1104	901	680	615	537	507	489	364	181
21	Baseline	6248	915	1892	2089	22	0	30	139	318	251	280	312		4293	3688	2547	2204	2023	1920	2089	1665	644
22	Baseline	3825	113	793	670	113	109	165	833	482	43	18	486		1949	1839	1309	1279	1230	1047	670	609	269
23	Baseline	7880	544	912	2717	161	229	147	1346	648	93	277	806		4435	3918	2256	1718	1580	1359	2717	2338	936
24	Baseline	4270	344	984	668	23	248	50	981	321	189	61	401		2053	1783	1573	1385	1237	1184	668	546	394
25	Baseline	8555	40	2063	2549	154	95	456	178	1824	534	25	637		5249	3757	2469	2700	2270	1759	2549	1487	782
26	Baseline	2789	12	24	13	26	2	12	2673	14	1	0	12		49	42	41	36	32	32	13	10	9
27	Baseline	3747	664	1734	735	38	1	36	22	120	79	29	289		2758	2604	2502	2023	1931	1887	735	673	617
28	Baseline	7804	9	163	296	38	51	211	6559	136	100	164	77		536	476	295	240	228	195	296	248	110
29	Baseline	6822	213	422	689	43	22	40	4659	191	181	159	203		1314	1118	713	625	569	493	689	549	224
30	Baseline	5594	1699	1672	718	45	1	22	387	339	156	207	348		2738	2465	2238	2020	1922	1869	718	543	375
31	Baseline	5825	493	711	957	90	8	36	2741	188	123	224	254		1922	1780	1186	965	900	877	957	880	318
32	Baseline	7266	150	540	980	32	104	35	4715	162	72	246	230		1750	1570	899	770	694	639	980	876	271
33	Baseline
34	Baseline	6235	747	983	1023	241	524	106	857	495	45	789	425		2431	2226	1449	1408	1333	1185	1023	893	294
36	Baseline	6192	1111	1318	665	154	333	182	1302	320	62	417	328		2311	2161	1842	1646	1579	1527	665	582	321
37	Baseline	8385	1531	987	433	446	1732	140	1634	495	68	725	194		1614	1386	1231	1181	1031	981	433	355	254
38	Baseline	6118	170	556	1183	46	526	17	2846	259	81	210	224		1963	1843	1032	780	737	718	1183	1106	319
39	Baseline	2752	51	173	218	18	84	75	1630	250	81	87	85		476	432	299	258	233	201	218	199	100
40	Baseline	9958	49	272	656	79	530	41	7524	411	35	109	252		1180	1120	685	524	506	453	656	614	241
41	Baseline	5572	887	868	1167	46	18	78	1638	363	149	71	287		2322	2187	1426	1155	1096	983	1167	1091	460
2	OnInduction	7120	1064	1025	1616	65	3	125	1939	474	157	81	571		3212	2813	1852	1596	1464	1370	1616	1349	498
3	OnInduction	4126	73	191	283	77	307	171	2387	150	15	363	109		583	563	399	300	291	283	283	272	120
4	OnInduction	3975	18	255	398	231	131	212	2087	334	97	77	135		788	742	522	390	377	339	398	365	187
6	OnInduction	5099	671	1113	623	96	679	96	940	299	129	110	343		2079	1911	1695	1456	1360	1321	623	551	385
7	OnInduction	6775	7	188	217	32	86	514	5442	178	15	36	60		465	354	286	248	201	183	217	153	108
9	OnInduction	5507	18	377	598	60	395	101	3078	620	59	20	181		1156	1067	533	558	529	330	598	538	225
10	OnInduction	5549	47	421	835	66	625	291	1681	544	96	652	291		1547	1422	963	712	671	615	835	751	356
11	OnInduction	4421	341	1033	1648	29	3	110	22	363	95	195	582		3263	2769	1844	1615	1480	1374	1648	1289	474
12	OnInduction
13	OnInduction
15	OnInduction	3549	63	864	599	253	93	80	116	556	146	310	469		1932	1812	1313	1333	1267	961	599	545	376
16	OnInduction	6803	1177	1527	1850	77	8	78	799	580	115	114	478		3855	3356	2331	2005	1810	1691	1850	1546	664
18	OnInduction	5329	1428	1333	1103	124	1	155	6	192	266	82	639		3075	2151	1699	1972	1489	1382	1103	662	339
19	OnInduction	5714	279	835	3247	24	0	18	0	568	227	201	315		4397	3312	1409	1150	886	798	3247	2426	652
20	OnInduction	5229	285	1726	1749	152	0	184	68	418	156	183	308		3783	2481	1829	2034	1408	1307	1749	1073	552
21	OnInduction	6402	862	1020	2471	278	0	425	0	214	91	928	113		3604	2314	1305	1133	778	741	2471	1536	584
22	OnInduction	5531	151	751	2112	113	413	571	122	719	65	38	476		3339	2638	1221	1227	1006	853	2112	1632	397
23	OnInduction	2802	189	500	1413	64	0	55	0	146	38	71	326		2239	1583	1088	826	636	616	1413	947	482
24	OnInduction	4999	29	213	1220	57	1	105	2543	322	255	29	225		1658	1160	681	438	349	334	1220	811	358
25	OnInduction	8386	182	867	1876	82	9	108	2966	780	409	608	499		3242	2720	1702	1366	1267	1036	1876	1453	705
26	OnInduction	4623	948	1165	730	71	89	116	246	467	136	331	324		2219	1898	1571	1489	1301	1247	730	597	340
27	OnInduction	7200	1397	2467	1823	89	0	99	31	262	176	104	752		5042	4560	3964	3219	2978	2921	1823	1582	1057
28	OnInduction	4002	36	393	499	43	5	549	1910	211	159	99	98		990	815	546	491	460	377	499	355	186
29	OnInduction	7228	876	1074	2738	182	1	615	35	600	122	669	316		4128	3523	1828	1390	1220	1137	2738	2303	705
30	OnInduction	6059	940	1602	1382	77	0	61	697	398	86	392	424		3408	2628	2177	2026	1790	1747	1382	838	438
31	OnInduction	6213	301	606	1411	78	169	141	2372	281	96	462	296		2313	1944	1034	902	786	650	1411	1158	402
32	OnInduction	8978	732	1707	3000	391	0	949	118	651	175	892	363		5070	4255	2291	2070	1794	1616	3000	2461	728
33	OnInduction	7158	2194	2391	1468	99	0	116	0	228	158	120	384		4243	3837	3190	2775	2561	2524	1468	1276	688
34	OnInduction	7569	683	1346	1486	90	40	121	2444	429	75	417	438		3270	2965	1826	1784	1685	1487	1486	1280	362
36	OnInduction	5287	70	827	1053	32	16	118	2320	363	55	113	320		2200	2011	1360	1147	1070	910	1053	941	466
37	OnInduction	8307	1408	1495	648	33	517	78	1775	765	130	1137	321		2464	2108	1733	1816	1591	1468	648	517	282
38	OnInduction	9405	1701	3338	2884	91	0	187	0	258	123	167	656		6878	6267	4427	3994	3742	3646	2884	2525	803
39	OnInduction	4181	148	800	1429	56	0	141	0	685	142	623	157		2386	2114	991	957	871	667	1429	1243	353
40	OnInduction	6770	427	1022	3748	63	0	156	0	379	222	444	309		5079	4382	1167	1331	1219	760	3748	3163	445
41	OnInduction	6603	763	1460	1773	55	279	40	505	849	194	297	388		3621	3228	2267	1848	1660	1510	1773	1568	785

### Sheet: Supplementary Table 7
Supplementary Table 7. Cell counts of CD4+ and CD8+ T-cell clusters.
		CD4+ population														CD8 Population
Patient ID	Timepoint	CD4.Naive	CD4.TM.1	CD4.TM.2	CD4.ISG+	CD4.Tfh	CD4.Tfh.TOX	CD4.HSP+	CD4.Cytotoxic	Treg	Treg.Effector	CD4.Proliferating	CD4.c10	CD4.c13	CD4.c14	CD8.Naive	CD8.TEM.1(CD44hi)	CD8.TEM.2(GZMK+)	CD8.Effector.1(IFNG+)	CD8.Effector.2(ISG+)	CD8.Effector.3	CD8.TRM.1	CD8.TRM.2(PDCD1+)	CD8.TRM.3(ZNF683+)	CD8.TRM.4(TIGIT+)	CD8.Proliferating	CD8.Invariant.Mix	CD8.KIR+ NK-like	CD4CD8	CD8.Undefined
2	Baseline
3	Baseline
4	Baseline
6	Baseline	64	49	34	3	32	4	14	20	39	52	2	0	56	2	43	17	14	3	2	72	2	7	1	99	6	19	1	2	0
7	Baseline	1	140	2	11	21	0	26	24	13	26	1	8	1	2	6	74	45	26	10	1	1	15	3	3	5	17	2	1	2
9	Baseline	18	32	3	30	133	1	2	9	24	167	25	7	5	15	12	12	21	10	117	17	0	30	3	222	45	24	18	5	11
10	Baseline	62	180	20	14	171	3	18	159	311	277	40	10	89	6	59	342	423	58	68	184	10	259	9	221	53	61	24	53	69
11	Baseline	143	194	13	5	35	0	19	24	119	83	8	14	7	5	89	59	47	10	1	14	3	66	0	17	10	54	19	5	9
12	Baseline	47	153	15	3	90	2	15	33	55	114	14	19	5	1	62	229	170	37	29	25	5	133	5	155	67	59	93	5	20
13	Baseline	4	129	12	0	254	0	33	35	87	174	43	3	7	13	32	223	124	31	23	76	3	29	699	26	86	32	10	21	21
15	Baseline	32	76	46	146	90	36	51	34	48	201	33	130	4	5	58	19	44	37	85	1	3	7	0	20	3	6	0	9	18
16	Baseline	132	459	90	120	84	14	24	30	106	156	20	0	8	5	114	54	96	12	100	10	1	154	0	30	37	199	5	17	8
18	Baseline	13	46	67	4	35	10	21	16	38	50	3	0	27	0	10	6	37	1	1	11	1	6	0	37	2	3	10	3	0
19	Baseline	16	199	16	1	41	1	8	23	68	46	8	0	36	12	31	81	29	10	4	64	0	23	2	11	9	44	15	3	1
20	Baseline	66	130	35	3	56	10	30	25	128	108	15	1	7	1	49	76	145	32	6	10	0	24	0	49	25	31	38	4	0
21	Baseline	220	399	206	346	420	54	129	46	95	217	28	25	1	18	100	197	525	125	382	7	56	272	4	100	25	119	59	33	85
22	Baseline	43	424	21	21	107	0	79	38	202	284	49	3	5	3	107	112	151	33	19	9	0	31	2	83	47	57	7	8	4
23	Baseline	70	189	25	41	401	10	28	45	318	488	57	16	14	16	42	304	283	66	315	44	15	567	3	796	102	69	15	72	24
24	Baseline	345	298	135	1	40	5	30	55	190	211	22	24	26	3	195	98	171	18	7	12	0	32	0	44	14	41	11	13	12
25	Baseline	12	1353	47	17	245	0	94	165	141	496	88	15	2	25	114	628	420	188	61	38	19	42	12	22	49	837	59	35	25
26	Baseline	7	7	6	0	0	0	3	0	7	5	0	0	1	0	3	0	5	0	0	3	0	1	0	1	0	0	0	0	0
27	Baseline	190	605	766	6	60	1	65	37	195	94	1	0	3	0	542	12	92	8	2	2	5	22	0	7	0	15	3	25	0
28	Baseline	10	71	2	0	48	0	7	15	65	12	5	1	2	2	5	55	20	13	0	7	0	121	1	27	11	14	15	0	7
29	Baseline	72	92	32	2	106	4	32	23	85	118	20	12	16	11	71	36	151	23	9	42	9	47	0	184	31	11	45	11	19
30	Baseline	610	167	472	13	68	144	87	61	298	50	22	12	8	8	176	47	247	31	19	7	4	9	0	93	14	32	11	16	12
31	Baseline	161	75	101	168	75	9	55	28	113	141	14	6	3	16	76	42	156	52	169	9	8	80	0	285	28	15	4	20	13
32	Baseline	69	189	80	1	70	10	23	44	97	133	21	14	12	7	50	186	185	48	2	50	36	238	3	89	31	26	3	13	20
33	Baseline
34	Baseline	99	110	234	2	230	34	54	77	188	237	25	36	60	22	51	79	279	28	2	77	15	48	3	297	26	84	5	14	15
36	Baseline	103	144	273	6	130	73	446	33	185	143	27	21	48	14	106	70	163	123	2	43	30	24	0	24	6	34	2	29	9
37	Baseline	104	84	82	13	125	39	70	15	71	123	24	71	341	19	15	38	29	26	15	146	1	14	1	40	11	68	1	12	16
38	Baseline	86	50	175	5	59	8	62	41	128	96	20	13	31	6	102	33	135	39	5	102	539	59	0	51	42	25	4	10	37
39	Baseline	7	55	11	1	33	0	44	7	26	59	10	5	0	0	17	18	19	33	0	3	15	1	1	63	25	15	2	4	2
40	Baseline	8	79	16	2	96	2	23	16	74	178	10	4	11	5	16	26	95	19	6	46	25	77	6	171	16	107	5	37	4
41	Baseline	25	343	151	35	90	4	60	108	96	191	17	13	7	15	52	44	305	38	70	66	46	321	3	16	61	50	3	68	24
2	OnInduction	242	257	65	90	199	6	19	51	196	375	49	15	6	26	147	425	457	44	198	12	2	88	6	76	27	69	8	42	15
3	OnInduction	30	59	6	2	54	1	0	11	45	64	11	1	11	5	7	12	31	3	1	14	2	24	1	145	6	27	3	6	1
4	OnInduction	1	39	3	0	137	4	5	17	12	123	10	0	38	1	4	23	4	5	7	172	0	9	6	60	7	85	4	11	1
6	OnInduction	500	99	68	2	105	59	14	51	188	155	20	39	150	6	153	93	76	9	11	77	2	15	2	91	14	38	14	15	13
7	OnInduction	1	108	2	1	22	0	18	15	13	47	5	0	3	13	6	57	31	23	11	30	0	11	5	4	4	20	3	1	11
9	OnInduction	12	15	1	11	276	0	3	4	22	159	36	12	4	3	10	8	7	2	81	5	1	20	2	342	78	10	10	9	13
10	OnInduction	20	109	25	11	103	0	20	57	111	180	36	19	13	8	47	61	68	40	56	61	27	107	11	228	45	31	11	20	22
11	OnInduction	66	257	112	5	335	1	22	116	253	329	90	14	2	13	123	181	171	52	6	8	25	496	4	105	107	68	186	59	57
12	OnInduction
13	OnInduction
15	OnInduction	18	124	13	41	497	9	22	31	76	393	66	30	3	10	39	35	86	12	120	8	2	63	6	98	36	50	16	14	14
16	OnInduction	52	627	119	130	251	13	155	90	171	307	46	28	6	10	88	179	305	134	188	17	82	452	4	63	59	165	8	96	10
18	OnInduction	280	165	233	1	249	173	16	123	422	217	9	75	0	9	44	128	431	19	8	8	2	234	1	85	10	22	55	37	19
19	OnInduction	188	247	37	0	212	3	23	99	249	66	5	7	0	14	64	521	512	84	2	24	11	1622	0	33	65	90	59	39	121
20	OnInduction	443	753	116	0	104	43	94	143	258	50	9	15	0	6	166	634	438	202	4	5	0	41	0	11	9	122	78	6	33
21	OnInduction	151	192	121	3	406	17	68	34	106	7	1	5	0	22	42	1285	478	182	5	9	0	312	0	3	2	70	16	16	51
22	OnInduction	41	242	28	4	139	0	81	100	204	272	23	6	23	64	96	208	536	152	41	94	4	340	2	388	53	77	7	33	81
23	OnInduction	78	105	52	8	118	9	69	30	308	18	1	18	0	12	42	344	360	157	8	2	11	382	1	30	1	14	6	13	42
24	OnInduction	16	67	6	2	53	0	6	30	159	66	17	10	2	4	20	88	172	23	3	47	2	634	1	63	37	25	47	13	45
25	OnInduction	101	207	12	20	311	2	18	62	148	351	112	12	5	5	88	206	295	43	133	39	2	339	6	59	83	302	209	35	37
26	OnInduction	180	345	207	1	86	81	127	46	187	137	22	38	12	20	89	89	221	81	1	10	18	95	1	14	20	37	8	19	27
27	OnInduction	479	501	936	5	116	46	131	186	602	150	20	14	6	27	807	114	630	45	4	8	17	45	0	4	16	32	2	71	28
28	OnInduction	6	149	12	0	142	0	35	43	23	75	5	1	0	0	4	86	21	46	0	15	10	56	5	94	35	28	86	7	6
29	OnInduction	114	172	143	1	184	21	178	116	211	105	34	87	0	24	190	270	634	458	4	15	608	115	0	94	39	36	38	71	166
30	OnInduction	636	241	290	6	170	39	36	70	296	128	28	50	11	25	136	96	357	19	20	13	17	71	0	405	71	54	41	34	48
31	OnInduction	28	86	72	8	117	21	97	57	130	166	58	20	19	23	41	171	242	173	114	107	28	222	6	109	50	48	7	48	45
32	OnInduction	144	350	243	2	231	10	332	191	200	163	14	76	2	112	133	313	934	724	7	22	50	297	0	148	25	70	14	52	211
33	OnInduction	118	218	1382	4	67	47	308	142	330	54	2	36	2	65	469	135	444	115	3	4	120	19	0	41	3	26	6	31	52
34	OnInduction	35	69	535	4	307	8	85	89	165	273	50	15	69	80	82	53	119	119	7	679	41	35	10	104	85	63	6	50	33
36	OnInduction	12	229	31	3	300	1	39	107	34	286	36	7	20	42	41	174	49	54	12	304	10	196	19	33	72	31	5	32	21
37	OnInduction	231	179	104	18	390	126	40	53	102	219	65	162	77	50	33	44	76	16	74	103	5	53	0	61	44	60	0	25	54
38	OnInduction	620	175	1294	8	183	105	645	150	539	117	32	93	1	32	496	163	444	284	4	11	1185	27	1	27	17	33	18	82	92
39	OnInduction	23	141	23	1	390	3	43	100	70	87	9	36	0	31	56	106	282	213	0	6	19	61	2	501	27	68	7	32	49
40	OnInduction	3	141	24	0	235	13	123	414	165	144	4	37	0	28	54	206	437	430	2	33	2121	55	0	12	8	79	73	56	182
41	OnInduction	95	504	196	42	220	8	61	162	141	247	35	38	6	93	109	36	306	76	28	35	58	609	14	53	133	62	15	136	103

### Sheet: Supplementary Table 8
Supplementary Table 8. Differentially expressed genes of CD4+ T-cell clusters. Differentially expressed genes were identified by using a two-sided Wilcoxon rank sum test. P-value adjustment was performed using bonferroni correction based on the total number of genes tested in the dataset. For each cluster, genes with log2 fold change ≥0.5, adjusted p value <0.05, minimally expressed by 20% cells were considered as differentially expressed genes.
cluster	raw p value	log2 fold change of average expression	percent expression in the cluster	percent expression in other clusters	adjusted p value	gene
CD4.Naive	0	1.43434	0.862	0.432	0	GIMAP7
CD4.Naive	0	1.33528	0.712	0.306	0	GIMAP5
CD4.Naive	0	1.08033	0.845	0.49	0	CCR7
CD4.Naive	0	0.947909	0.581	0.282	0	GIMAP4
CD4.Naive	0	0.928212	0.453	0.18	0	GIMAP1
CD4.Naive	0	0.818603	0.974	0.89	0	EEF1B2
CD4.Naive	0	0.786005	0.462	0.226	0	S1PR1
CD4.Naive	0	0.756892	0.676	0.425	0	SELL
CD4.Naive	0	0.707582	0.468	0.253	0	ABLIM1
CD4.Naive	0	0.700815	0.742	0.558	0	GAS5
CD4.Naive	0	0.676868	0.316	0.146	0	LINC00861
CD4.Naive	0	0.652673	0.391	0.199	0	TCF7
CD4.Naive	0	0.605632	0.949	0.871	0	EEF1G
CD4.Naive	0	0.578925	0.807	0.67	0	NOP53
CD4.Naive	0	0.57238	0.968	0.912	0	PABPC1
CD4.Naive	0	0.56067	0.854	0.745	0	SNHG29
CD4.Naive	0	0.537503	0.809	0.67	0	LDHB
CD4.Naive	0	0.519355	0.982	0.952	0	NACA
CD4.Naive	0	0.506312	1	0.995	0	EEF1A1
CD4.Naive	2.25378e-306	0.5913	0.39	0.209	8.47376e-302	KLF2
CD4.Naive	4.44881e-305	0.561375	0.246	0.106	1.67266e-300	PLAC8
CD4.Naive	1.10845e-282	0.596069	0.339	0.179	4.16757e-278	LEF1
CD4.Naive	1.62806e-246	0.53817	0.558	0.382	6.12119e-242	CD55
CD4.Naive	4.99469e-225	0.527345	0.253	0.127	1.8779e-220	PRKCQ-AS1
CD4.Naive	5.2176e-176	0.554458	0.438	0.311	1.96171e-171	NOSIP
CD4.TM.1	0	2.07499	0.904	0.375	0	ANXA1
CD4.TM.1	0	1.65047	0.981	0.82	0	VIM
CD4.TM.1	0	1.57875	0.761	0.394	0	LMNA
CD4.TM.1	0	1.26632	0.883	0.561	0	S100A11
CD4.TM.1	0	1.15296	0.935	0.746	0	CRIP1
CD4.TM.1	0	1.13629	0.909	0.594	0	IL7R
CD4.TM.1	0	1.13271	0.917	0.664	0	S100A10
CD4.TM.1	0	1.08432	0.752	0.522	0	RGCC
CD4.TM.1	0	1.06229	0.938	0.783	0	ZFP36
CD4.TM.1	0	1.02325	0.53	0.244	0	MYADM
CD4.TM.1	0	0.863677	0.681	0.404	0	AHNAK
CD4.TM.1	0	0.826398	0.437	0.204	0	KLRB1
CD4.TM.1	0	0.821744	0.537	0.294	0	ADGRE5
CD4.TM.1	0	0.817266	0.394	0.131	0	CCL5
CD4.TM.1	0	0.8152	0.916	0.728	0	TAGLN2
CD4.TM.1	0	0.80828	0.574	0.311	0	CDKN1A
CD4.TM.1	0	0.761393	0.999	0.985	0	FTH1
CD4.TM.1	0	0.760885	0.906	0.74	0	ZFP36L2
CD4.TM.1	0	0.748801	0.787	0.52	0	EMP3
CD4.TM.1	0	0.719042	0.488	0.282	0	TGFB1
CD4.TM.1	0	0.714384	0.34	0.152	0	PNP
CD4.TM.1	0	0.688104	0.503	0.27	0	ANXA2
CD4.TM.1	0	0.669097	0.821	0.625	0	TNFAIP3
CD4.TM.1	0	0.652227	0.697	0.518	0	LRRFIP1
CD4.TM.1	0	0.637875	0.224	0.064	0	CTSW
CD4.TM.1	0	0.633981	0.45	0.264	0	AQP3
CD4.TM.1	0	0.626202	0.733	0.589	0	MCL1
CD4.TM.1	0	0.622263	0.679	0.431	0	GPR183
CD4.TM.1	0	0.618468	0.425	0.213	0	S1PR1
CD4.TM.1	0	0.589362	0.336	0.151	0	TIMP1
CD4.TM.1	0	0.585389	0.572	0.363	0	PLP2
CD4.TM.1	0	0.572206	0.475	0.238	0	FOS
CD4.TM.1	0	0.570049	0.256	0.106	0	PERP
CD4.TM.1	0	0.56492	0.907	0.711	0	CXCR4
CD4.TM.1	0	0.554018	0.301	0.149	0	GPR65
CD4.TM.1	0	0.549187	0.464	0.267	0	PTGER4
CD4.TM.1	0	0.546979	0.819	0.668	0	CD44
CD4.TM.1	0	0.540073	0.437	0.256	0	XBP1
CD4.TM.1	0	0.539732	0.211	0.093	0	TUBB2A
CD4.TM.1	0	0.524527	0.451	0.286	0	CLEC2B
CD4.TM.1	0	0.522256	0.692	0.528	0	KLF6
CD4.TM.1	0	0.504972	0.375	0.223	0	KDM6B
CD4.TM.2	0	1.22983	0.462	0.136	0	AREG
CD4.TM.2	0	1.10333	0.797	0.429	0	GPR183
CD4.TM.2	0	1.06239	0.971	0.756	0	JUNB
CD4.TM.2	0	1.01122	0.496	0.199	0	PASK
CD4.TM.2	0	0.990712	0.862	0.529	0	SLC2A3
CD4.TM.2	0	0.987643	0.672	0.362	0	CD55
CD4.TM.2	0	0.96726	0.596	0.274	0	SOCS3
CD4.TM.2	0	0.964626	0.769	0.386	0	NR4A2
CD4.TM.2	0	0.877262	0.652	0.367	0	DCXR
CD4.TM.2	0	0.821183	0.645	0.325	0	CD69
CD4.TM.2	0	0.805332	0.455	0.178	0	SC5D
CD4.TM.2	0	0.774327	0.954	0.716	0	CXCR4
CD4.TM.2	0	0.762427	0.59	0.326	0	PIK3R1
CD4.TM.2	0	0.738182	0.576	0.298	0	USP36
CD4.TM.2	0	0.725614	0.99	0.908	0	PABPC1
CD4.TM.2	0	0.718755	0.794	0.552	0	BTG2
CD4.TM.2	0	0.6854	0.246	0.058	0	LYPD3
CD4.TM.2	0	0.679169	0.986	0.886	0	EEF1B2
CD4.TM.2	0	0.661076	0.299	0.095	0	PLAC8
CD4.TM.2	0	0.657113	0.248	0.068	0	C1orf162
CD4.TM.2	0	0.645509	0.8	0.571	0	FAM177A1
CD4.TM.2	0	0.6439	0.8	0.487	0	CCR7
CD4.TM.2	0	0.627443	0.523	0.27	0	PTGER4
CD4.TM.2	0	0.608614	0.542	0.307	0	SATB1
CD4.TM.2	0	0.607482	0.427	0.189	0	TCF7
CD4.TM.2	0	0.598894	0.683	0.414	0	ZNF331
CD4.TM.2	0	0.591551	0.774	0.546	0	DDIT4
CD4.TM.2	0	0.588503	0.472	0.273	0	SESN3
CD4.TM.2	0	0.579351	0.943	0.744	0	ZFP36L2
CD4.TM.2	0	0.578651	0.997	0.942	0	SARAF
CD4.TM.2	0	0.574378	0.274	0.104	0	PHLDB3
CD4.TM.2	0	0.570706	0.432	0.224	0	S1PR1
CD4.TM.2	0	0.568635	0.51	0.303	0	VPS37B
CD4.TM.2	0	0.535406	0.446	0.25	0	ABLIM1
CD4.TM.2	0	0.533643	0.404	0.201	0	KLF2
CD4.TM.2	0	0.507511	0.238	0.091	0	DHCR7
CD4.TM.2	2.64038e-279	0.523849	0.283	0.144	9.9273e-275	SH3TC1
CD4.ISG+	0	1.89343	0.814	0.238	0	MX1
CD4.ISG+	0	1.83762	0.42	0.022	0	IFIT3
CD4.ISG+	0	1.82525	0.732	0.215	0	IFI6
CD4.ISG+	0	1.76241	0.804	0.359	0	ISG15
CD4.ISG+	0	1.69759	0.248	0.017	0	IFIT2
CD4.ISG+	0	1.55023	0.384	0.024	0	IFIT1
CD4.ISG+	0	1.40818	0.886	0.465	0	LY6E
CD4.ISG+	0	1.40669	0.479	0.06	0	IFI44L
CD4.ISG+	0	1.39897	0.369	0.021	0	RSAD2
CD4.ISG+	0	1.36989	0.994	0.849	0	IFITM1
CD4.ISG+	0	1.33457	0.602	0.173	0	MX2
CD4.ISG+	0	1.20969	0.509	0.12	0	EIF2AK2
CD4.ISG+	0	1.20878	0.413	0.09	0	PLSCR1
CD4.ISG+	0	1.18724	0.475	0.104	0	XAF1
CD4.ISG+	0	1.03468	0.303	0.022	0	CMPK2
CD4.ISG+	0	0.873369	0.332	0.057	0	IFI44
CD4.ISG+	0	0.850707	0.292	0.053	0	OAS3
CD4.ISG+	0	0.670732	0.202	0.026	0	USP18
CD4.ISG+	7.6046e-304	1.03251	0.393	0.097	2.85918e-299	HERC5
CD4.ISG+	1.72863e-300	0.925455	0.379	0.09	6.4993e-296	OAS1
CD4.ISG+	1.40382e-264	1.1733	0.635	0.257	5.27809e-260	IRF7
CD4.ISG+	9.689e-238	1.39761	0.41	0.126	3.64287e-233	OASL
CD4.ISG+	9.46953e-219	0.964386	0.347	0.098	3.56035e-214	GBP1
CD4.ISG+	5.04857e-208	0.596591	0.21	0.042	1.89816e-203	HERC6
CD4.ISG+	2.59115e-207	0.868522	0.542	0.208	9.7422e-203	EPSTI1
CD4.ISG+	9.96773e-206	0.708393	0.306	0.081	3.74767e-201	OAS2
CD4.ISG+	1.23433e-205	1.06358	0.88	0.597	4.64083e-201	ISG20
CD4.ISG+	2.1707e-188	0.633347	0.248	0.06	8.16139e-184	HELZ2
CD4.ISG+	3.17384e-178	0.802476	0.408	0.144	1.1933e-173	IFI35
CD4.ISG+	2.41552e-175	0.952824	0.649	0.317	9.08187e-171	STAT1
CD4.ISG+	5.12655e-169	0.795657	0.567	0.244	1.92748e-164	S1PR1
CD4.ISG+	3.27914e-164	0.662693	0.267	0.074	1.23289e-159	IFIH1
CD4.ISG+	9.67372e-162	0.852108	0.631	0.315	3.63712e-157	TRIM22
CD4.ISG+	7.74205e-159	0.652457	0.292	0.088	2.91085e-154	PARP9
CD4.ISG+	2.02408e-158	0.803622	0.625	0.307	7.61015e-154	SP100
CD4.ISG+	5.82418e-151	0.53737	0.216	0.054	2.18978e-146	IFIT5
CD4.ISG+	1.23275e-144	0.6343	0.219	0.058	4.63488e-140	DDX58
CD4.ISG+	3.93894e-136	0.745458	0.434	0.182	1.48096e-131	SHFL
CD4.ISG+	1.04569e-134	0.791877	0.641	0.34	3.93158e-130	GIMAP5
CD4.ISG+	3.09586e-133	0.78482	0.763	0.469	1.16398e-128	GIMAP7
CD4.ISG+	1.30629e-129	0.585295	0.979	0.917	4.91139e-125	PABPC1
CD4.ISG+	5.188e-126	0.58248	0.23	0.068	1.95058e-121	SAMD9L
CD4.ISG+	7.69351e-126	0.514728	0.207	0.057	2.89261e-121	DDX60L
CD4.ISG+	1.4858e-123	0.537261	0.235	0.071	5.58631e-119	HSH2D
CD4.ISG+	1.39883e-119	0.738847	0.558	0.288	5.25933e-115	UBE2L6
CD4.ISG+	3.64802e-111	0.520683	0.254	0.085	1.37158e-106	DTX3L
CD4.ISG+	8.21772e-108	0.539522	0.312	0.116	3.0897e-103	PLAC8
CD4.ISG+	5.65434e-107	0.604245	0.301	0.114	2.12592e-102	SAMD9
CD4.ISG+	1.09945e-106	0.914632	0.834	0.601	4.13372e-102	MT2A
CD4.ISG+	7.45429e-98	0.68817	0.569	0.306	2.80266e-93	GIMAP4
CD4.ISG+	3.72689e-96	0.626065	0.795	0.52	1.40124e-91	CCR7
CD4.ISG+	6.27735e-92	0.601344	0.637	0.382	2.36016e-87	TMEM123
CD4.ISG+	9.81036e-92	0.525469	0.284	0.113	3.6885e-87	LGALS9
CD4.ISG+	1.02838e-90	0.601085	0.406	0.196	3.86649e-86	LAP3
CD4.ISG+	2.32191e-82	0.531612	0.367	0.173	8.72992e-78	PHF11
CD4.ISG+	4.34509e-80	0.571341	0.847	0.659	1.63367e-75	IFITM2
CD4.ISG+	1.01917e-77	0.553575	0.355	0.169	3.83186e-73	SP110
CD4.ISG+	1.98938e-76	0.597925	0.858	0.645	7.47968e-72	IL7R
CD4.ISG+	3.1031e-71	0.528538	0.353	0.173	1.1667e-66	PPM1K
CD4.ISG+	1.92106e-68	0.502733	0.428	0.223	7.22282e-64	KLF2
CD4.ISG+	2.11356e-68	0.501092	0.398	0.203	7.94658e-64	GIMAP1
CD4.ISG+	2.42564e-64	0.500938	0.524	0.315	9.11991e-60	ADAR
CD4.ISG+	2.2634e-59	0.527012	0.658	0.446	8.50994e-55	SELL
CD4.ISG+	5.07126e-50	0.523938	0.402	0.233	1.90669e-45	PASK
CD4.ISG+	1.49918e-36	0.522231	0.216	0.111	5.63661e-32	TNFSF10
CD4.Tfh	0	4.10515	0.507	0.031	0	CXCL13
CD4.Tfh	0	1.44314	0.309	0.078	0	NMB
CD4.Tfh	0	1.36739	0.721	0.363	0	ALOX5AP
CD4.Tfh	0	1.36537	0.83	0.376	0	DUSP4
CD4.Tfh	0	1.27771	0.497	0.143	0	BHLHE40
CD4.Tfh	0	1.23518	0.855	0.544	0	NR3C1
CD4.Tfh	0	1.16079	0.43	0.122	0	PDCD1
CD4.Tfh	0	1.13845	0.406	0.147	0	ID2
CD4.Tfh	0	1.06792	0.24	0.032	0	LINC01871
CD4.Tfh	0	0.972153	0.35	0.118	0	TNFSF8
CD4.Tfh	0	0.954463	0.284	0.04	0	ZEB2
CD4.Tfh	0	0.928239	0.596	0.261	0	TNFRSF18
CD4.Tfh	0	0.926092	0.837	0.585	0	COTL1
CD4.Tfh	0	0.922858	0.455	0.213	0	KLRB1
CD4.Tfh	0	0.920908	0.82	0.639	0	IFITM2
CD4.Tfh	0	0.913475	0.309	0.119	0	GEM
CD4.Tfh	0	0.905408	0.25	0.041	0	CD200
CD4.Tfh	0	0.900114	0.242	0.033	0	PTPN13
CD4.Tfh	0	0.88379	0.46	0.199	0	RBPJ
CD4.Tfh	0	0.880705	0.718	0.441	0	ITM2A
CD4.Tfh	0	0.880048	0.377	0.162	0	MAP3K8
CD4.Tfh	0	0.862735	0.268	0.069	0	KIAA0319L
CD4.Tfh	0	0.835173	0.437	0.183	0	MAF
CD4.Tfh	0	0.832801	0.234	0.045	0	CHN1
CD4.Tfh	0	0.815806	0.519	0.245	0	CD82
CD4.Tfh	0	0.771459	0.632	0.45	0	LY6E
CD4.Tfh	0	0.766448	0.361	0.156	0	FABP5
CD4.Tfh	0	0.752963	0.988	0.937	0	GAPDH
CD4.Tfh	0	0.739002	0.551	0.305	0	RNF19A
CD4.Tfh	0	0.738383	0.256	0.067	0	AHI1
CD4.Tfh	0	0.722804	0.77	0.565	0	TPI1
CD4.Tfh	0	0.71528	0.368	0.161	0	FKBP5
CD4.Tfh	0	0.714995	0.523	0.285	0	IGFLR1
CD4.Tfh	0	0.70174	0.489	0.298	0	BST2
CD4.Tfh	0	0.696575	0.282	0.112	0	FURIN
CD4.Tfh	0	0.674812	0.217	0.061	0	NCDN
CD4.Tfh	0	0.670913	0.397	0.223	0	PLIN2
CD4.Tfh	0	0.665992	0.504	0.293	0	ANXA5
CD4.Tfh	0	0.665088	0.842	0.644	0	CD2
CD4.Tfh	0	0.651025	0.351	0.182	0	RGS2
CD4.Tfh	0	0.649679	0.412	0.228	0	RALA
CD4.Tfh	0	0.645627	0.958	0.895	0	SH3BGRL3
CD4.Tfh	0	0.643113	0.214	0.075	0	SLC1A4
CD4.Tfh	0	0.643027	0.443	0.25	0	CTSD
CD4.Tfh	0	0.642899	0.518	0.278	0	HLA-DPA1
CD4.Tfh	0	0.64247	0.99	0.943	0	SRGN
CD4.Tfh	0	0.638077	0.256	0.09	0	LIMA1
CD4.Tfh	0	0.631111	0.763	0.585	0	DUSP2
CD4.Tfh	0	0.6267	0.209	0.057	0	CCDC50
CD4.Tfh	0	0.626564	0.455	0.241	0	GK
CD4.Tfh	0	0.619713	0.21	0.052	0	ADAM19
CD4.Tfh	0	0.61743	0.224	0.069	0	MFHAS1
CD4.Tfh	0	0.615042	0.531	0.314	0	PDE4D
CD4.Tfh	0	0.607483	0.345	0.152	0	RAB27A
CD4.Tfh	0	0.605525	0.466	0.251	0	CTSB
CD4.Tfh	0	0.60207	0.261	0.091	0	CDK6
CD4.Tfh	0	0.599546	0.277	0.11	0	GNA15
CD4.Tfh	0	0.596285	0.275	0.094	0	NPDC1
CD4.Tfh	0	0.592621	0.378	0.184	0	ITGA4
CD4.Tfh	0	0.579055	0.21	0.072	0	ITPR1
CD4.Tfh	0	0.572822	0.889	0.775	0	SPOCK2
CD4.Tfh	0	0.565418	0.633	0.383	0	TNFRSF4
CD4.Tfh	0	0.565161	0.781	0.617	0	CD99
CD4.Tfh	0	0.558502	0.273	0.127	0	UBE2E3
CD4.Tfh	0	0.554551	0.447	0.247	0	HLA-DRB1
CD4.Tfh	0	0.552982	0.733	0.561	0	PKM
CD4.Tfh	0	0.550862	0.859	0.762	0	CD3D
CD4.Tfh	0	0.545237	0.461	0.271	0	SLA
CD4.Tfh	0	0.541209	0.238	0.107	0	ITGAE
CD4.Tfh	0	0.537663	0.264	0.098	0	TOX
CD4.Tfh	0	0.534537	0.233	0.095	0	TNFSF10
CD4.Tfh	0	0.532373	0.62	0.414	0	SEM1
CD4.Tfh	0	0.522575	0.903	0.803	0	CREM
CD4.Tfh	0	0.510289	0.676	0.488	0	WIPF1
CD4.Tfh	0	0.509697	0.277	0.123	0	LINC00963
CD4.Tfh	0	0.508295	0.243	0.094	0	NAB1
CD4.Tfh	0	0.505936	0.448	0.264	0	PDIA6
CD4.Tfh	0	0.505016	0.662	0.49	0	PGAM1
CD4.Tfh	9.52263e-307	0.800416	0.35	0.194	3.58032e-302	CXCR6
CD4.Tfh	2.6443e-306	0.581781	0.725	0.552	9.94205e-302	DDIT4
CD4.Tfh	8.95694e-300	0.555296	0.535	0.358	3.36763e-295	SNX9
CD4.Tfh	5.04074e-294	0.543351	0.91	0.843	1.89522e-289	IFITM1
CD4.Tfh	2.5476e-287	0.582033	0.472	0.303	9.57845e-283	ATP1B3
CD4.Tfh	2.06164e-284	0.918979	0.251	0.122	7.75134e-280	GZMA
CD4.Tfh	3.41387e-277	0.510759	0.633	0.464	1.28355e-272	SH2D2A
CD4.Tfh	2.24647e-275	0.513992	0.412	0.248	8.44627e-271	TMEM173
CD4.Tfh	5.42268e-270	0.56071	0.444	0.279	2.03882e-265	CKLF
CD4.Tfh	1.75973e-268	0.559382	0.293	0.152	6.61623e-264	HLA-DRA
CD4.Tfh	8.57558e-257	0.506052	0.549	0.38	3.22425e-252	ICOS
CD4.Tfh	2.52381e-256	0.668893	0.729	0.587	9.48904e-252	MT2A
CD4.Tfh	8.12888e-250	0.517272	0.237	0.118	3.0563e-245	CAPG
CD4.Tfh	8.31734e-230	0.575426	0.328	0.191	3.12715e-225	MT1E
CD4.Tfh	4.33309e-228	0.523794	0.422	0.272	1.62915e-223	NINJ1
CD4.Tfh	1.40235e-219	0.521601	0.563	0.405	5.27257e-215	RGS1
CD4.Tfh	6.66085e-168	0.881438	0.271	0.163	2.50435e-163	CCL5
CD4.Tfh	1.78227e-111	0.543964	0.306	0.213	6.70097e-107	IFI6
CD4.Tfh.TOX	0	1.8628	0.601	0.106	0	TOX2
CD4.Tfh.TOX	0	1.7117	0.703	0.239	0	SH2D1A
CD4.Tfh.TOX	0	1.32731	0.486	0.113	0	TOX
CD4.Tfh.TOX	0	1.32618	0.921	0.612	0	COTL1
CD4.Tfh.TOX	0	1.31182	0.326	0.033	0	CHI3L2
CD4.Tfh.TOX	0	1.29382	0.608	0.211	0	TCF7
CD4.Tfh.TOX	0	1.28049	0.22	0.006	0	PVALB
CD4.Tfh.TOX	0	1.19655	0.385	0.071	0	CXCR5
CD4.Tfh.TOX	0	1.18707	0.326	0.055	0	PTPN13
CD4.Tfh.TOX	0	1.09644	0.307	0.047	0	SMCO4
CD4.Tfh.TOX	0	1.04151	0.293	0.037	0	AC012645.3
CD4.Tfh.TOX	0	0.954785	0.316	0.058	0	SLC9A9
CD4.Tfh.TOX	0	0.894833	0.226	0.026	0	CPM
CD4.Tfh.TOX	0	0.776924	0.206	0.019	0	LIMS2
CD4.Tfh.TOX	1.11584e-306	1.4934	0.788	0.367	4.19535e-302	TIGIT
CD4.Tfh.TOX	5.3448e-305	1.5094	0.615	0.23	2.00954e-300	IKZF3
CD4.Tfh.TOX	4.77118e-303	1.60161	0.785	0.426	1.79387e-298	LAT
CD4.Tfh.TOX	6.66639e-297	1.02574	0.223	0.034	2.50643e-292	GNG4
CD4.Tfh.TOX	1.28159e-287	1.48136	0.608	0.229	4.81851e-283	PASK
CD4.Tfh.TOX	1.88647e-266	1.16558	0.372	0.088	7.09273e-262	CXCL13
CD4.Tfh.TOX	3.95798e-254	1.26351	0.484	0.156	1.48812e-249	PDCD1
CD4.Tfh.TOX	2.01928e-239	1.10838	0.881	0.579	7.5921e-235	NR3C1
CD4.Tfh.TOX	2.05142e-231	0.825983	0.241	0.048	7.71294e-227	ASB2
CD4.Tfh.TOX	3.6003e-212	0.982435	0.527	0.192	1.35364e-207	MAGEH1
CD4.Tfh.TOX	5.83376e-201	1.16782	0.575	0.256	2.19338e-196	IL6ST
CD4.Tfh.TOX	1.16676e-196	1.06833	0.29	0.073	4.38679e-192	LGMN
CD4.Tfh.TOX	4.69373e-186	0.891029	0.291	0.078	1.76475e-181	THADA
CD4.Tfh.TOX	2.41038e-178	0.709975	0.215	0.047	9.06255e-174	ICA1
CD4.Tfh.TOX	1.93044e-165	0.804661	0.324	0.101	7.25809e-161	SLC25A46
CD4.Tfh.TOX	2.42628e-164	1.10911	0.751	0.472	9.12231e-160	ITM2A
CD4.Tfh.TOX	2.71794e-164	0.820026	0.33	0.103	1.02189e-159	IL6R
CD4.Tfh.TOX	1.0205e-156	1.04945	0.803	0.581	3.83687e-152	FYB1
CD4.Tfh.TOX	4.73458e-149	0.975529	0.517	0.238	1.78011e-144	LIMS1
CD4.Tfh.TOX	6.49814e-147	0.760311	0.287	0.088	2.44317e-142	ITGB2-AS1
CD4.Tfh.TOX	4.3491e-146	0.746639	0.232	0.061	1.63517e-141	ARMH1
CD4.Tfh.TOX	1.77506e-141	0.973937	0.647	0.367	6.67386e-137	CORO1B
CD4.Tfh.TOX	1.64955e-138	0.935233	0.415	0.173	6.20196e-134	RAB27A
CD4.Tfh.TOX	5.40665e-133	0.911779	0.433	0.183	2.03279e-128	FKBP5
CD4.Tfh.TOX	2.30752e-116	0.849046	0.595	0.332	8.67581e-112	RNF19A
CD4.Tfh.TOX	3.32485e-116	0.728205	0.235	0.072	1.25008e-111	IGFBP4
CD4.Tfh.TOX	2.28438e-114	0.862017	0.703	0.491	8.58882e-110	C9orf16
CD4.Tfh.TOX	7.60167e-112	0.763544	0.312	0.118	2.85808e-107	ITPKB
CD4.Tfh.TOX	1.85579e-110	0.880705	0.557	0.323	6.9774e-106	PPP1CC
CD4.Tfh.TOX	4.98704e-107	0.744975	0.269	0.094	1.87503e-102	CD40LG
CD4.Tfh.TOX	2.38186e-106	0.782574	0.587	0.343	8.95532e-102	PPP2R5C
CD4.Tfh.TOX	1.26827e-104	0.560935	0.216	0.066	4.76844e-100	LRMP
CD4.Tfh.TOX	4.26802e-104	0.772648	0.459	0.226	1.60469e-99	TC2N
CD4.Tfh.TOX	2.59914e-101	0.758219	0.4	0.185	9.77224e-97	ITGAL
CD4.Tfh.TOX	5.59201e-100	0.68638	0.283	0.107	2.10248e-95	NUCB2
CD4.Tfh.TOX	6.98129e-99	0.65907	0.88	0.771	2.62482e-94	PTPRCAP
CD4.Tfh.TOX	1.88968e-98	0.721041	0.344	0.148	7.10484e-94	KAT6B
CD4.Tfh.TOX	3.85548e-96	0.62381	0.944	0.85	1.44958e-91	IFITM1
CD4.Tfh.TOX	1.24857e-92	0.719326	0.356	0.159	4.69438e-88	NFATC1
CD4.Tfh.TOX	1.85351e-90	0.649493	0.414	0.195	6.96884e-86	TBC1D4
CD4.Tfh.TOX	9.1198e-90	0.543729	0.92	0.816	3.42886e-85	PTPRC
CD4.Tfh.TOX	9.945e-86	0.770614	0.561	0.345	3.73912e-81	CD4
CD4.Tfh.TOX	9.00221e-78	0.710559	0.313	0.14	3.38465e-73	TIFA
CD4.Tfh.TOX	2.64105e-74	0.641888	0.336	0.158	9.92982e-70	SH3TC1
CD4.Tfh.TOX	3.36209e-71	0.632926	0.335	0.161	1.26408e-66	ARAP2
CD4.Tfh.TOX	3.49541e-71	0.602803	0.409	0.212	1.3142e-66	MAF
CD4.Tfh.TOX	2.48403e-70	0.558911	0.482	0.265	9.33944e-66	GK
CD4.Tfh.TOX	7.73794e-70	0.625971	0.221	0.087	2.90931e-65	MFHAS1
CD4.Tfh.TOX	3.99393e-68	0.773393	0.249	0.105	1.50164e-63	NMB
CD4.Tfh.TOX	5.95642e-67	0.568543	0.608	0.398	2.2395e-62	ICOS
CD4.Tfh.TOX	1.43601e-66	0.694878	0.572	0.388	5.39911e-62	CNOT6L
CD4.Tfh.TOX	1.42258e-65	0.554397	0.24	0.101	5.34863e-61	NCOA7
CD4.Tfh.TOX	1.43129e-65	0.632211	0.355	0.187	5.38136e-61	ETFB
CD4.Tfh.TOX	1.15949e-64	0.601796	0.517	0.326	4.35944e-60	PRKCH
CD4.Tfh.TOX	2.30354e-64	0.608359	0.325	0.163	8.66086e-60	ADSL
CD4.Tfh.TOX	4.7493e-64	0.572556	0.255	0.111	1.78564e-59	NAB1
CD4.Tfh.TOX	3.94557e-63	0.801827	0.753	0.629	1.48345e-58	H2AFZ
CD4.Tfh.TOX	2.30028e-62	0.6246	0.339	0.176	8.64858e-58	SEMA4D
CD4.Tfh.TOX	4.73284e-62	0.67139	0.362	0.193	1.77945e-57	FAAH2
CD4.Tfh.TOX	3.00484e-61	0.651463	0.617	0.44	1.12976e-56	MBP
CD4.Tfh.TOX	4.202e-61	0.554311	0.293	0.141	1.57987e-56	LINC00963
CD4.Tfh.TOX	1.21713e-60	0.665099	0.457	0.274	4.57616e-56	TNIK
CD4.Tfh.TOX	6.46609e-59	0.650478	0.667	0.508	2.43112e-54	NDUFB2
CD4.Tfh.TOX	3.38556e-58	0.504245	0.274	0.129	1.2729e-53	PITPNC1
CD4.Tfh.TOX	2.39213e-57	0.567981	0.638	0.471	8.99395e-53	GYPC
CD4.Tfh.TOX	2.82502e-56	0.629937	0.618	0.46	1.06215e-51	RGS10
CD4.Tfh.TOX	2.99952e-56	0.652882	0.454	0.278	1.12776e-51	HIF1A
CD4.Tfh.TOX	4.68449e-55	0.540345	0.309	0.159	1.76127e-50	PRRC2B
CD4.Tfh.TOX	2.29937e-52	0.550602	0.615	0.445	8.64517e-48	AKAP13
CD4.Tfh.TOX	3.06916e-51	0.500614	0.682	0.529	1.15394e-46	LCK
CD4.Tfh.TOX	1.7097e-50	0.500252	0.676	0.506	6.42813e-46	FYN
CD4.Tfh.TOX	5.4781e-50	0.541183	0.516	0.344	2.05965e-45	FAM107B
CD4.Tfh.TOX	1.14307e-49	0.543322	0.614	0.455	4.29773e-45	ITGB2
CD4.Tfh.TOX	1.5619e-49	0.618003	0.555	0.405	5.87244e-45	SELENOW
CD4.Tfh.TOX	3.14129e-49	0.533597	0.375	0.224	1.18106e-44	PGLS
CD4.Tfh.TOX	1.31843e-48	0.644566	0.419	0.27	4.95702e-44	DHRS7
CD4.Tfh.TOX	5.80027e-44	0.570004	0.535	0.384	2.18079e-39	TMEM123
CD4.Tfh.TOX	1.65019e-43	0.521656	0.459	0.306	6.20438e-39	NAP1L4
CD4.Tfh.TOX	7.3329e-43	0.525332	0.625	0.489	2.75702e-38	ELF1
CD4.Tfh.TOX	8.7971e-38	0.525889	0.458	0.316	3.30753e-33	EVI2B
CD4.Tfh.TOX	4.93106e-37	0.506989	0.635	0.514	1.85398e-32	RNASET2
CD4.Tfh.TOX	2.77962e-35	0.547928	0.433	0.298	1.04508e-30	OSBPL8
CD4.Tfh.TOX	1.83991e-27	0.57546	0.298	0.188	6.91769e-23	MAP3K8
CD4.Tfh.TOX	1.08199e-22	0.784134	0.232	0.145	4.06806e-18	ID3
CD4.HSP+	0	3.4918	0.448	0.103	0	HSPA1B
CD4.HSP+	0	3.4453	0.803	0.247	0	FOS
CD4.HSP+	0	3.30772	0.47	0.212	0	HSPA1A
CD4.HSP+	0	2.86199	0.752	0.14	0	FOSB
CD4.HSP+	0	2.6783	0.864	0.553	0	DNAJB1
CD4.HSP+	0	2.54356	0.843	0.366	0	DUSP1
CD4.HSP+	0	2.53792	0.639	0.348	0	JUN
CD4.HSP+	0	2.23639	0.294	0.035	0	EGR1
CD4.HSP+	0	2.23345	0.416	0.083	0	NR4A1
CD4.HSP+	0	2.16909	0.865	0.537	0	KLF6
CD4.HSP+	0	2.13903	0.801	0.332	0	PPP1R15A
CD4.HSP+	0	1.98853	0.671	0.345	0	CD69
CD4.HSP+	0	1.85799	0.81	0.533	0	DNAJA1
CD4.HSP+	0	1.59093	0.913	0.836	0	HSP90AA1
CD4.HSP+	0	1.57957	0.571	0.355	0	HSPH1
CD4.HSP+	0	1.56138	0.679	0.27	0	MYADM
CD4.HSP+	0	1.48365	0.418	0.148	0	NEU1
CD4.HSP+	0	1.46892	0.874	0.66	0	TSC22D3
CD4.HSP+	0	1.45954	0.615	0.302	0	TAGAP
CD4.HSP+	0	1.40543	0.703	0.416	0	NR4A2
CD4.HSP+	0	1.38685	0.46	0.186	0	SERTAD1
CD4.HSP+	0	1.35192	0.803	0.547	0	RGCC
CD4.HSP+	0	1.34586	0.886	0.801	0	HSP90AB1
CD4.HSP+	0	1.34335	0.687	0.415	0	TUBB4B
CD4.HSP+	0	1.31929	0.641	0.394	0	TUBA1A
CD4.HSP+	0	1.25476	0.962	0.903	0	HSPA8
CD4.HSP+	0	1.23285	0.931	0.773	0	JUNB
CD4.HSP+	0	1.16374	0.879	0.782	0	UBB
CD4.HSP+	0	1.16315	0.791	0.651	0	TNFAIP3
CD4.HSP+	0	1.1445	0.575	0.302	0	CSRNP1
CD4.HSP+	0	1.10543	0.766	0.592	0	NFKBIA
CD4.HSP+	0	0.954812	0.204	0.054	0	AC020916.1
CD4.HSP+	0	0.906187	0.975	0.945	0	UBC
CD4.HSP+	0	0.886545	0.977	0.952	0	H3F3B
CD4.HSP+	0	0.82875	0.985	0.971	0	EIF1
CD4.HSP+	0	0.744955	0.67	0.456	0	TUBA1B
CD4.HSP+	1.09241e-288	0.961943	0.323	0.142	4.10726e-284	H2AFX
CD4.HSP+	8.30259e-281	0.735265	0.908	0.804	3.12161e-276	ZFP36
CD4.HSP+	7.0341e-267	0.892295	0.721	0.56	2.64468e-262	SLC2A3
CD4.HSP+	8.80516e-251	0.919884	0.67	0.521	3.31056e-246	BRD2
CD4.HSP+	2.66843e-250	0.816356	0.731	0.615	1.00328e-245	YPEL5
CD4.HSP+	8.0712e-249	1.01838	0.248	0.101	3.03461e-244	ZFAND2A
CD4.HSP+	1.91516e-240	1.19419	0.232	0.092	7.20063e-236	BAG3
CD4.HSP+	7.59181e-239	0.804445	0.328	0.156	2.85437e-234	ARL4A
CD4.HSP+	1.49215e-229	0.840408	0.522	0.331	5.61018e-225	JUND
CD4.HSP+	4.34933e-220	0.885586	0.342	0.175	1.63526e-215	PNP
CD4.HSP+	1.11536e-214	0.844748	0.517	0.346	4.19354e-210	DDX3X
CD4.HSP+	4.38438e-206	0.596431	0.84	0.789	1.64844e-201	DDX5
CD4.HSP+	5.24502e-202	1.4756	0.201	0.079	1.97202e-197	TNF
CD4.HSP+	6.61944e-199	0.579193	0.93	0.885	2.48878e-194	MT-ND2
CD4.HSP+	4.09876e-197	0.955984	0.415	0.244	1.54105e-192	CITED2
CD4.HSP+	2.60862e-196	0.839603	0.253	0.116	9.80787e-192	DEDD2
CD4.HSP+	5.20872e-192	1.28722	0.549	0.402	1.95837e-187	IER2
CD4.HSP+	3.78415e-177	0.77113	0.498	0.348	1.42276e-172	CCNL1
CD4.HSP+	9.79664e-177	0.816757	0.455	0.292	3.68334e-172	PTGER4
CD4.HSP+	3.63835e-175	0.839257	0.718	0.61	1.36795e-170	DYNLL1
CD4.HSP+	3.71514e-170	0.796601	0.36	0.209	1.39682e-165	CHMP1B
CD4.HSP+	2.64935e-168	0.850476	0.545	0.402	9.96102e-164	RSRP1
CD4.HSP+	8.7887e-168	0.799838	0.491	0.343	3.30437e-163	ZC3HAV1
CD4.HSP+	3.27521e-161	0.701679	0.618	0.448	1.23141e-156	LMNA
CD4.HSP+	6.79994e-159	0.66458	0.733	0.642	2.55664e-154	PNRC1
CD4.HSP+	2.99724e-158	0.784302	0.686	0.576	1.1269e-153	BTG2
CD4.HSP+	1.12001e-154	0.734266	0.334	0.192	4.21101e-150	IFRD1
CD4.HSP+	3.32737e-152	0.907901	0.314	0.18	1.25103e-147	CKS2
CD4.HSP+	2.92434e-147	0.839647	0.714	0.612	1.09949e-142	ZFP36L1
CD4.HSP+	9.86427e-146	1.38912	0.397	0.259	3.70877e-141	GADD45B
CD4.HSP+	2.34454e-141	0.8065	0.632	0.52	8.81501e-137	IRF1
CD4.HSP+	6.55984e-132	0.620107	0.685	0.595	2.46637e-127	FUS
CD4.HSP+	1.33731e-131	0.71999	0.461	0.334	5.02801e-127	GTF2B
CD4.HSP+	2.65099e-129	0.643194	0.217	0.108	9.96718e-125	TUBB2A
CD4.HSP+	3.80243e-125	0.986869	0.565	0.461	1.42964e-120	ANXA1
CD4.HSP+	1.49898e-124	0.708628	0.319	0.194	5.63585e-120	TOB1
CD4.HSP+	6.8717e-121	0.787926	0.328	0.207	2.58362e-116	SNHG12
CD4.HSP+	7.81082e-120	0.653873	0.335	0.208	2.93671e-115	SLC38A2
CD4.HSP+	2.76675e-118	0.621043	0.371	0.243	1.04024e-113	PER1
CD4.HSP+	1.71361e-117	0.59048	0.687	0.609	6.44283e-113	MCL1
CD4.HSP+	4.84285e-114	0.979447	0.665	0.605	1.82082e-109	HSPE1
CD4.HSP+	2.01251e-112	0.660402	0.25	0.141	7.56662e-108	SNHG1
CD4.HSP+	1.3316e-109	0.701253	0.232	0.128	5.00656e-105	ANKRD37
CD4.HSP+	2.07818e-109	0.610851	0.554	0.454	7.81354e-105	EIF4A2
CD4.HSP+	1.53681e-108	0.658061	0.433	0.317	5.77812e-104	EIF4A3
CD4.HSP+	6.13316e-106	0.603148	0.24	0.134	2.30595e-101	DDIT3
CD4.HSP+	1.77664e-105	0.590192	0.457	0.329	6.6798e-101	ADGRE5
CD4.HSP+	1.27004e-104	0.6626	0.711	0.602	4.7751e-100	DUSP2
CD4.HSP+	9.60115e-93	0.569178	0.413	0.3	3.60984e-88	IVNS1ABP
CD4.HSP+	1.34848e-92	0.691952	0.464	0.35	5.07001e-88	CDKN1A
CD4.HSP+	3.08527e-88	0.598283	0.561	0.469	1.16e-83	GPR183
CD4.HSP+	4.70354e-88	0.556623	0.39	0.284	1.76844e-83	SBDS
CD4.HSP+	2.63215e-85	0.570317	0.354	0.243	9.89636e-81	KDM6B
CD4.HSP+	2.64328e-84	0.518026	0.622	0.545	9.9382e-80	ZFAS1
CD4.HSP+	2.71099e-84	0.619337	0.296	0.197	1.01928e-79	ATF4
CD4.HSP+	9.13007e-83	0.526225	0.763	0.716	3.43272e-78	SRSF7
CD4.HSP+	1.36435e-81	0.54986	0.553	0.478	5.12968e-77	CYCS
CD4.HSP+	3.48317e-77	0.567684	0.429	0.334	1.3096e-72	CLK1
CD4.HSP+	1.66405e-75	1.16835	0.45	0.374	6.2565e-71	HSPB1
CD4.HSP+	1.44265e-73	0.572974	0.424	0.335	5.42407e-69	TRA2B
CD4.HSP+	4.35382e-73	0.656215	0.341	0.246	1.63695e-68	ODC1
CD4.HSP+	4.88092e-72	0.53897	0.278	0.185	1.83513e-67	TUBA1C
CD4.HSP+	2.90775e-70	0.503245	0.208	0.125	1.09326e-65	HEXIM1
CD4.HSP+	1.05083e-67	0.595391	0.287	0.2	3.95093e-63	PPP1R10
CD4.HSP+	7.82199e-66	0.549542	0.383	0.295	2.94091e-61	AMD1
CD4.HSP+	8.23353e-66	0.509685	0.597	0.544	3.09564e-61	EIF5
CD4.HSP+	1.92931e-63	0.51487	0.319	0.23	7.25384e-59	MAPRE2
CD4.HSP+	1.92881e-56	0.740391	0.263	0.191	7.25194e-52	MRPL18
CD4.HSP+	2.35153e-56	0.520074	0.52	0.443	8.84126e-52	ZNF331
CD4.HSP+	4.08374e-56	0.511621	0.464	0.392	1.5354e-51	SNHG8
CD4.HSP+	5.05452e-55	0.517974	0.401	0.319	1.9004e-50	TSPYL2
CD4.HSP+	4.14693e-52	0.517433	0.321	0.241	1.55916e-47	PLK3
CD4.HSP+	4.36773e-51	0.636663	0.306	0.227	1.64218e-46	PHLDA1
CD4.HSP+	2.76559e-49	0.692135	0.266	0.192	1.03981e-44	PMAIP1
CD4.HSP+	4.81009e-48	0.679337	0.299	0.222	1.8085e-43	KLF2
CD4.HSP+	6.42941e-46	0.617641	0.271	0.204	2.41733e-41	AHSA1
CD4.HSP+	7.31746e-36	0.509024	0.284	0.22	2.75122e-31	NFKBIZ
CD4.HSP+	1.1043e-35	0.579755	0.326	0.269	4.15194e-31	GLUD1
CD4.HSP+	7.39111e-33	0.540538	0.264	0.201	2.77891e-28	RGS2
CD4.HSP+	1.35719e-25	0.666707	0.532	0.517	5.10277e-21	HSPD1
CD4.HSP+	8.49281e-19	0.611616	0.21	0.173	3.19313e-14	FKBP4
CD4.HSP+	4.76801e-11	0.580094	0.447	0.459	1.79268e-06	CACYBP
CD4.Cytotoxic	0	3.47837	0.895	0.08	0	GZMK
CD4.Cytotoxic	0	2.46543	0.671	0.148	0	CCL5
CD4.Cytotoxic	0	2.24557	0.642	0.109	0	GZMA
CD4.Cytotoxic	0	2.18315	0.353	0.046	0	NKG7
CD4.Cytotoxic	0	2.13862	0.886	0.349	0	CST7
CD4.Cytotoxic	0	1.62803	0.267	0.037	0	CCL4
CD4.Cytotoxic	0	1.48117	0.356	0.018	0	ENC1
CD4.Cytotoxic	0	1.29827	0.877	0.593	0	DUSP2
CD4.Cytotoxic	0	1.20379	0.313	0.083	0	ITM2C
CD4.Cytotoxic	0	1.17481	0.629	0.354	0	TUBA4A
CD4.Cytotoxic	0	1.13451	0.237	0.025	0	TNFSF9
CD4.Cytotoxic	0	0.959332	0.376	0.14	0	APOBEC3G
CD4.Cytotoxic	0	0.918346	0.671	0.447	0	LITAF
CD4.Cytotoxic	0	0.905546	0.537	0.307	0	GZMM
CD4.Cytotoxic	0	0.870171	0.511	0.265	0	HLA-DPB1
CD4.Cytotoxic	0	0.824921	0.237	0.043	0	F2R
CD4.Cytotoxic	0	0.799315	0.915	0.736	0	CXCR4
CD4.Cytotoxic	0	0.745548	0.959	0.839	0	CD74
CD4.Cytotoxic	0	0.737824	0.798	0.607	0	COTL1
CD4.Cytotoxic	8.23783e-305	0.739982	0.268	0.096	3.09726e-300	GGA2
CD4.Cytotoxic	2.30497e-294	0.755543	0.693	0.42	8.66622e-290	DUSP4
CD4.Cytotoxic	1.29494e-265	0.74518	0.73	0.557	4.86872e-261	HCST
CD4.Cytotoxic	4.50471e-262	0.8989	0.386	0.193	1.69368e-257	SRRT
CD4.Cytotoxic	1.62814e-254	0.736119	0.546	0.325	6.12148e-250	RNF19A
CD4.Cytotoxic	5.21049e-245	0.7483	0.339	0.152	1.95904e-240	PDCD1
CD4.Cytotoxic	8.90769e-234	0.782286	0.511	0.298	3.34911e-229	HLA-DPA1
CD4.Cytotoxic	4.99249e-226	0.604316	0.778	0.63	1.87708e-221	CD99
CD4.Cytotoxic	1.27568e-208	0.738239	0.246	0.102	4.79629e-204	NUCB2
CD4.Cytotoxic	3.3422e-205	0.67826	0.22	0.085	1.2566e-200	CTSW
CD4.Cytotoxic	8.39565e-202	0.639719	0.669	0.5	3.1566e-197	PLAAT4
CD4.Cytotoxic	2.34215e-198	0.709742	0.205	0.078	8.80603e-194	PRF1
CD4.Cytotoxic	5.79288e-196	0.764449	0.461	0.262	2.17801e-191	HLA-DRB1
CD4.Cytotoxic	2.80403e-185	0.531737	0.853	0.768	1.05426e-180	PTPRCAP
CD4.Cytotoxic	3.9012e-183	0.6281	0.617	0.443	1.46677e-178	CNN2
CD4.Cytotoxic	4.85609e-180	0.667417	0.42	0.243	1.82579e-175	RUNX3
CD4.Cytotoxic	5.79035e-180	0.705513	0.39	0.221	2.17706e-175	TC2N
CD4.Cytotoxic	1.28583e-172	0.615842	0.341	0.182	4.83445e-168	APMAP
CD4.Cytotoxic	2.14374e-170	0.620319	0.364	0.2	8.06002e-166	NAA50
CD4.Cytotoxic	2.58065e-162	0.669084	0.442	0.277	9.70273e-158	AKNA
CD4.Cytotoxic	3.69361e-161	0.554421	0.22	0.095	1.38872e-156	SLA2
CD4.Cytotoxic	6.28102e-158	0.61801	0.366	0.204	2.36154e-153	CXCR3
CD4.Cytotoxic	3.34962e-148	0.582239	0.394	0.236	1.25939e-143	P2RY8
CD4.Cytotoxic	7.10302e-141	0.540374	0.669	0.533	2.67059e-136	LCP1
CD4.Cytotoxic	9.61685e-134	0.592456	0.529	0.377	3.61574e-129	TENT5C
CD4.Cytotoxic	2.93981e-127	0.546457	0.345	0.205	1.10531e-122	NFATC2
CD4.Cytotoxic	6.02043e-127	0.691823	0.299	0.163	2.26356e-122	HLA-DRA
CD4.Cytotoxic	9.50324e-126	0.526411	0.656	0.519	3.57303e-121	IRF1
CD4.Cytotoxic	2.04448e-124	0.58929	0.321	0.184	7.68683e-120	SLC7A5
CD4.Cytotoxic	6.18642e-122	0.597943	0.311	0.175	2.32597e-117	FABP5
CD4.Cytotoxic	2.00187e-120	0.515225	0.582	0.451	7.52664e-116	ITGB2
CD4.Cytotoxic	2.50667e-112	0.555861	0.338	0.207	9.42457e-108	CEMIP2
CD4.Cytotoxic	3.58229e-110	0.542485	0.451	0.307	1.34687e-105	CLEC2B
CD4.Cytotoxic	7.6641e-110	0.554168	0.47	0.337	2.88155e-105	LIME1
CD4.Cytotoxic	3.46945e-102	0.505988	0.563	0.441	1.30444e-97	CD5
CD4.Cytotoxic	7.59897e-100	0.585073	0.479	0.352	2.85706e-95	PIK3R1
CD4.Cytotoxic	1.30741e-97	0.513782	0.29	0.175	4.91561e-93	CARHSP1
CD4.Cytotoxic	2.49612e-97	0.550824	0.303	0.186	9.3849e-93	LYST
CD4.Cytotoxic	2.68656e-97	0.583825	0.504	0.385	1.01009e-92	CLDND1
Treg	0	1.01377	0.5	0.171	0	FOXP3
Treg	0	0.931255	0.628	0.339	0	TIGIT
Treg	0	0.892009	0.597	0.331	0	CARD16
Treg	0	0.801145	0.237	0.075	0	RTKN2
Treg	0	0.747568	0.412	0.251	0	SAMHD1
Treg	0	0.713747	0.413	0.245	0	MIR4435-2HG
Treg	0	0.650684	0.217	0.076	0	IKZF2
Treg	0	0.634368	0.538	0.385	0	FCMR
Treg	0	0.612733	0.94	0.841	0	IL32
Treg	0	0.511415	0.858	0.806	0	YWHAB
Treg	8.0804e-301	0.647756	0.579	0.432	3.03807e-296	SELL
Treg	2.01553e-286	0.508037	0.835	0.742	7.57798e-282	LTB
Treg	2.22221e-252	0.624843	0.467	0.334	8.35508e-248	IL10RA
Treg	6.19686e-244	0.563049	0.403	0.257	2.3299e-239	GBP5
Treg	1.07199e-242	0.625469	0.314	0.182	4.03046e-238	TBC1D4
Treg	6.21512e-204	0.568503	0.39	0.256	2.33676e-199	HLA-DRB1
Treg	1.38146e-202	0.569731	0.3	0.184	5.194e-198	STAM
Treg	1.60951e-149	0.522592	0.39	0.281	6.05144e-145	CYTOR
Treg	2.37643e-140	0.549614	0.286	0.186	8.93489e-136	MAGEH1
Treg	1.28218e-126	0.506301	0.354	0.262	4.82076e-122	CMTM7
Treg	1.27971e-119	0.541754	0.288	0.2	4.81146e-115	HTATIP2
Treg.Effector	0	2.10294	0.919	0.359	0	BATF
Treg.Effector	0	2.08634	0.79	0.125	0	FOXP3
Treg.Effector	0	2.0105	0.817	0.355	0	TNFRSF4
Treg.Effector	0	1.97551	0.603	0.093	0	IL2RA
Treg.Effector	0	1.9502	0.858	0.29	0	CARD16
Treg.Effector	0	1.87363	0.773	0.233	0	TNFRSF18
Treg.Effector	0	1.78882	0.578	0.141	0	MAGEH1
Treg.Effector	0	1.74162	0.548	0.057	0	LAYN
Treg.Effector	0	1.73353	0.995	0.832	0	IL32
Treg.Effector	0	1.72793	0.674	0.145	0	CXCR6
Treg.Effector	0	1.62384	0.752	0.193	0	MIR4435-2HG
Treg.Effector	0	1.61412	0.51	0.071	0	TNFRSF9
Treg.Effector	0	1.6098	0.934	0.604	0	SAT1
Treg.Effector	0	1.59614	0.715	0.253	0	CTSC
Treg.Effector	0	1.55047	0.3	0.049	0	SOX4
Treg.Effector	0	1.48966	0.418	0.028	0	CCR8
Treg.Effector	0	1.48768	0.782	0.262	0	CTLA4
Treg.Effector	0	1.48173	0.529	0.088	0	LINC01943
Treg.Effector	0	1.45744	0.392	0.025	0	IL1R2
Treg.Effector	0	1.41104	0.781	0.318	0	CD27
Treg.Effector	0	1.39831	0.603	0.152	0	HTATIP2
Treg.Effector	0	1.31016	0.632	0.313	0	SYNGR2
Treg.Effector	0	1.30991	0.503	0.183	0	IFI6
Treg.Effector	0	1.29749	0.99	0.824	0	CD74
Treg.Effector	0	1.27673	0.805	0.31	0	TIGIT
Treg.Effector	0	1.26051	0.971	0.732	0	S100A4
Treg.Effector	0	1.25175	0.792	0.428	0	TNFRSF1B
Treg.Effector	0	1.23787	0.402	0.048	0	AC017002.3
Treg.Effector	0	1.2337	0.632	0.222	0	GBP5
Treg.Effector	0	1.21865	0.405	0.101	0	ACP5
Treg.Effector	0	1.1795	0.669	0.262	0	DNPH1
Treg.Effector	0	1.15071	0.255	0.029	0	LAIR2
Treg.Effector	0	1.14245	0.619	0.329	0	ISG15
Treg.Effector	0	1.12714	0.525	0.15	0	TBC1D4
Treg.Effector	0	1.12247	0.526	0.191	0	SERPINB9
Treg.Effector	0	1.11314	0.655	0.24	0	CYTOR
Treg.Effector	0	1.10759	0.55	0.231	0	HLA-DRB1
Treg.Effector	0	1.08554	0.935	0.703	0	CD7
Treg.Effector	0	1.07884	0.665	0.306	0	IL2RB
Treg.Effector	0	1.06903	0.785	0.382	0	DUSP4
Treg.Effector	0	1.065	0.628	0.215	0	GK
Treg.Effector	0	1.04594	0.632	0.269	0	IGFLR1
Treg.Effector	0	1.04317	0.739	0.433	0	LY6E
Treg.Effector	0	1.03554	0.492	0.17	0	GLRX
Treg.Effector	0	1.03281	0.491	0.16	0	TYMP
Treg.Effector	0	1.02535	0.224	0.009	0	LINC02099
Treg.Effector	0	1.01355	0.224	0.038	0	HPGD
Treg.Effector	0	1.01333	0.547	0.228	0	TMEM173
Treg.Effector	0	0.99294	0.791	0.552	0	PKM
Treg.Effector	0	0.987699	0.317	0.046	0	ZBTB32
Treg.Effector	0	0.987569	0.483	0.153	0	PMAIP1
Treg.Effector	0	0.966153	0.33	0.06	0	RTKN2
Treg.Effector	0	0.951867	0.564	0.239	0	LGALS3
Treg.Effector	0	0.949437	0.306	0.064	0	OAS1
Treg.Effector	0	0.925402	0.672	0.362	0	ICOS
Treg.Effector	0	0.909731	0.415	0.14	0	SEC14L1
Treg.Effector	0	0.906471	0.76	0.445	0	SH2D2A
Treg.Effector	0	0.905149	0.312	0.108	0	BEX3
Treg.Effector	0	0.904955	0.681	0.333	0	CST7
Treg.Effector	0	0.90297	0.469	0.196	0	IL21R
Treg.Effector	0	0.883174	0.993	0.936	0	GAPDH
Treg.Effector	0	0.881885	0.586	0.265	0	GBP2
Treg.Effector	0	0.860869	0.324	0.069	0	ENTPD1
Treg.Effector	0	0.851752	0.693	0.386	0	RHBDD2
Treg.Effector	0	0.8428	0.4	0.114	0	CASP1
Treg.Effector	0	0.842714	0.239	0.02	0	IL1R1
Treg.Effector	0	0.840906	0.603	0.265	0	HLA-DPA1
Treg.Effector	0	0.837882	0.615	0.335	0	CORO1B
Treg.Effector	0	0.823044	0.669	0.373	0	MRPS6
Treg.Effector	0	0.821108	0.7	0.384	0	HERPUD1
Treg.Effector	0	0.820923	0.999	0.974	0	HLA-A
Treg.Effector	0	0.820313	0.925	0.717	0	IL2RG
Treg.Effector	0	0.818777	0.427	0.222	0	MX1
Treg.Effector	0	0.817596	0.513	0.258	0	NINJ1
Treg.Effector	0	0.812743	0.831	0.606	0	SQSTM1
Treg.Effector	0	0.806758	0.462	0.197	0	PHLDA1
Treg.Effector	0	0.806588	0.662	0.381	0	COX5A
Treg.Effector	0	0.804756	0.444	0.18	0	EPSTI1
Treg.Effector	0	0.802329	0.317	0.117	0	GEM
Treg.Effector	0	0.799172	0.538	0.287	0	ZFAND5
Treg.Effector	0	0.79303	0.32	0.059	0	IKZF2
Treg.Effector	0	0.790311	0.694	0.423	0	CACYBP
Treg.Effector	0	0.788353	0.891	0.732	0	LTB
Treg.Effector	0	0.783378	0.23	0.032	0	CRADD
Treg.Effector	0	0.778686	0.447	0.161	0	STAM
Treg.Effector	0	0.773343	0.782	0.536	0	ENO1
Treg.Effector	0	0.771835	0.284	0.126	0	ID3
Treg.Effector	0	0.77173	0.367	0.204	0	LGALS1
Treg.Effector	0	0.770702	0.561	0.28	0	NAMPT
Treg.Effector	0	0.759966	0.887	0.656	0	ARPC1B
Treg.Effector	0	0.75964	0.418	0.15	0	ZBTB38
Treg.Effector	0	0.752999	0.328	0.084	0	ACOT9
Treg.Effector	0	0.752512	0.234	0.078	0	HLA-DQA1
Treg.Effector	0	0.752277	0.701	0.395	0	CALM3
Treg.Effector	0	0.744862	0.709	0.405	0	FKBP1A
Treg.Effector	0	0.744731	0.589	0.36	0	PIM3
Treg.Effector	0	0.742293	0.266	0.043	0	IL12RB2
Treg.Effector	0	0.741824	0.793	0.574	0	ISG20
Treg.Effector	0	0.731204	0.31	0.094	0	LY75
Treg.Effector	0	0.731106	0.465	0.214	0	SH2D1A
Treg.Effector	0	0.729985	0.669	0.389	0	RGS1
Treg.Effector	0	0.723319	0.323	0.096	0	HLA-DMA
Treg.Effector	0	0.720578	0.529	0.295	0	PIM2
Treg.Effector	0	0.715332	0.73	0.46	0	ARL6IP5
Treg.Effector	0	0.715113	0.727	0.459	0	UCP2
Treg.Effector	0	0.711641	0.393	0.159	0	SIRPG
Treg.Effector	0	0.708221	0.571	0.311	0	SEC11C
Treg.Effector	0	0.705978	0.816	0.557	0	RHOG
Treg.Effector	0	0.705138	0.476	0.222	0	FAS
Treg.Effector	0	0.700999	0.53	0.264	0	CFLAR
Treg.Effector	0	0.699481	0.218	0.04	0	ATP1B1
Treg.Effector	0	0.696857	0.871	0.639	0	CD2
Treg.Effector	0	0.696757	0.458	0.2	0	DUSP16
Treg.Effector	0	0.694928	0.862	0.618	0	LSP1
Treg.Effector	0	0.688862	0.297	0.09	0	MALT1
Treg.Effector	0	0.688149	0.202	0.025	0	GCNT1
Treg.Effector	0	0.685443	0.238	0.039	0	CUL9
Treg.Effector	0	0.682842	0.63	0.342	0	PPM1G
Treg.Effector	0	0.678048	0.452	0.221	0	CCR6
Treg.Effector	0	0.673063	0.619	0.346	0	SNX9
Treg.Effector	0	0.67297	0.488	0.242	0	CTSA
Treg.Effector	0	0.670561	0.257	0.061	0	SPATS2L
Treg.Effector	0	0.664163	0.366	0.14	0	ATOX1
Treg.Effector	0	0.662682	0.36	0.132	0	TRAF3
Treg.Effector	0	0.660405	0.999	0.983	0	ACTB
Treg.Effector	0	0.658066	0.512	0.279	0	TRAF1
Treg.Effector	0	0.655406	0.405	0.173	0	RAB11FIP1
Treg.Effector	0	0.654275	0.477	0.243	0	CMTM7
Treg.Effector	0	0.654076	0.238	0.051	0	HS3ST3B1
Treg.Effector	0	0.644972	0.49	0.246	0	HLA-DPB1
Treg.Effector	0	0.642358	0.343	0.114	0	NCF4
Treg.Effector	0	0.640382	0.543	0.274	0	C4orf48
Treg.Effector	0	0.638756	0.309	0.108	0	ISOC1
Treg.Effector	0	0.635278	0.988	0.912	0	MYL6
Treg.Effector	0	0.632717	0.825	0.577	0	CLIC1
Treg.Effector	0	0.632312	0.747	0.502	0	PARK7
Treg.Effector	0	0.63018	0.419	0.182	0	RHOC
Treg.Effector	0	0.626924	0.239	0.053	0	F5
Treg.Effector	0	0.619062	0.697	0.464	0	C9orf16
Treg.Effector	0	0.617024	0.69	0.436	0	ARID5B
Treg.Effector	0	0.611434	0.406	0.184	0	CXCR3
Treg.Effector	0	0.610223	0.627	0.376	0	CAST
Treg.Effector	0	0.609523	0.406	0.191	0	AKIRIN2
Treg.Effector	0	0.608962	0.422	0.207	0	STARD7
Treg.Effector	0	0.607324	0.251	0.067	0	ETV7
Treg.Effector	0	0.605037	0.63	0.376	0	TXN
Treg.Effector	0	0.60474	0.667	0.438	0	RNF213
Treg.Effector	0	0.604314	0.493	0.286	0	CCND2
Treg.Effector	0	0.603235	0.624	0.375	0	SH3BGRL
Treg.Effector	0	0.600072	0.332	0.12	0	GALM
Treg.Effector	0	0.599452	0.83	0.618	0	UBE2B
Treg.Effector	0	0.598704	0.394	0.184	0	UGP2
Treg.Effector	0	0.596905	0.91	0.729	0	SUMO2
Treg.Effector	0	0.595781	0.214	0.048	0	RAB33A
Treg.Effector	0	0.592933	0.98	0.894	0	OAZ1
Treg.Effector	0	0.591397	1	0.994	0	B2M
Treg.Effector	0	0.589797	0.267	0.086	0	GADD45A
Treg.Effector	0	0.587271	0.514	0.294	0	BST2
Treg.Effector	0	0.582794	0.295	0.109	0	ANKRD10
Treg.Effector	0	0.582144	0.35	0.161	0	HPRT1
Treg.Effector	0	0.578248	0.324	0.127	0	BACH1
Treg.Effector	0	0.575866	0.331	0.131	0	PRDM1
Treg.Effector	0	0.575318	0.631	0.408	0	NOP58
Treg.Effector	0	0.574927	0.73	0.505	0	PBXIP1
Treg.Effector	0	0.569481	0.687	0.436	0	PSMB8
Treg.Effector	0	0.567014	0.572	0.346	0	SCAND1
Treg.Effector	0	0.566714	0.486	0.299	0	CNIH1
Treg.Effector	0	0.560501	0.265	0.117	0	HLA-DQB1
Treg.Effector	0	0.559095	0.27	0.097	0	TSPAN5
Treg.Effector	0	0.556856	0.876	0.717	0	RAC2
Treg.Effector	0	0.556851	0.402	0.207	0	GRSF1
Treg.Effector	0	0.55518	0.697	0.481	0	PAIP2
Treg.Effector	0	0.554722	0.501	0.271	0	DYNLRB1
Treg.Effector	0	0.554039	0.343	0.133	0	PTTG1
Treg.Effector	0	0.552535	0.703	0.484	0	PGAM1
Treg.Effector	0	0.54833	0.586	0.347	0	SKAP1
Treg.Effector	0	0.546489	0.991	0.942	0	PFN1
Treg.Effector	0	0.540551	0.924	0.769	0	SPOCK2
Treg.Effector	0	0.539962	0.554	0.325	0	SDF4
Treg.Effector	0	0.539	0.82	0.647	0	CYTIP
Treg.Effector	0	0.537182	0.998	0.973	0	TMSB10
Treg.Effector	0	0.53555	0.451	0.218	0	NIBAN1
Treg.Effector	0	0.534605	0.728	0.526	0	STK17B
Treg.Effector	0	0.533587	0.709	0.495	0	BIRC3
Treg.Effector	0	0.532887	0.491	0.297	0	STAT1
Treg.Effector	0	0.531681	0.498	0.297	0	CMTM6
Treg.Effector	0	0.530915	0.594	0.368	0	TAP1
Treg.Effector	0	0.528934	0.228	0.078	0	FRMD4B
Treg.Effector	0	0.52794	0.39	0.198	0	CISD2
Treg.Effector	0	0.526797	0.338	0.152	0	PCED1B
Treg.Effector	0	0.524737	0.358	0.173	0	BTG3
Treg.Effector	0	0.524408	0.78	0.567	0	JAK1
Treg.Effector	0	0.524223	0.726	0.493	0	PSMB9
Treg.Effector	0	0.523513	0.53	0.315	0	SURF4
Treg.Effector	0	0.522917	0.784	0.578	0	MT2A
Treg.Effector	0	0.517708	0.652	0.441	0	GNG2
Treg.Effector	0	0.517705	0.65	0.403	0	PPP1CA
Treg.Effector	0	0.517579	0.284	0.114	0	MAP1LC3A
Treg.Effector	0	0.516131	0.241	0.083	0	TRIB2
Treg.Effector	0	0.516055	0.237	0.081	0	TMEM140
Treg.Effector	0	0.513903	0.308	0.12	0	TPP1
Treg.Effector	0	0.512617	0.548	0.335	0	PRDX5
Treg.Effector	0	0.512595	0.264	0.096	0	ODF3B
Treg.Effector	0	0.511794	0.862	0.705	0	S100A6
Treg.Effector	0	0.510961	0.904	0.758	0	SOD1
Treg.Effector	0	0.509826	0.64	0.406	0	PSMB3
Treg.Effector	0	0.509218	0.787	0.562	0	TPI1
Treg.Effector	0	0.508106	0.629	0.383	0	RAC1
Treg.Effector	0	0.508002	0.242	0.086	0	BANP
Treg.Effector	0	0.505536	0.288	0.119	0	GRINA
Treg.Effector	0	0.505325	0.227	0.082	0	ADTRP
Treg.Effector	0	0.50433	0.456	0.254	0	CD82
Treg.Effector	0	0.504315	0.327	0.167	0	RAB9A
Treg.Effector	0	0.502534	0.238	0.08	0	MAST4
Treg.Effector	0	0.502198	0.488	0.272	0	CKLF
Treg.Effector	0	0.500119	0.346	0.16	0	SFT2D1
Treg.Effector	9.40155e-299	0.531155	0.58	0.395	3.5348e-294	REL
Treg.Effector	3.29924e-252	0.550626	0.289	0.153	1.24045e-247	HLA-DRA
CD4.Proliferating	0	3.75561	0.953	0.149	0	STMN1
CD4.Proliferating	0	3.36208	0.954	0.335	0	TUBB
CD4.Proliferating	0	3.25278	0.955	0.459	0	TUBA1B
CD4.Proliferating	0	2.7638	0.873	0.625	0	HIST1H4C
CD4.Proliferating	0	2.68987	0.745	0.019	0	TYMS
CD4.Proliferating	0	2.65252	0.641	0.005	0	RRM2
CD4.Proliferating	0	2.59587	0.915	0.312	0	HMGB2
CD4.Proliferating	0	2.57281	0.974	0.56	0	HMGN2
CD4.Proliferating	0	2.21075	0.721	0.009	0	PCLAF
CD4.Proliferating	0	1.98417	0.641	0.007	0	MKI67
CD4.Proliferating	0	1.98056	0.575	0.006	0	UBE2C
CD4.Proliferating	0	1.89572	0.976	0.748	0	HMGB1
CD4.Proliferating	0	1.83033	0.824	0.279	0	DUT
CD4.Proliferating	0	1.76979	0.959	0.624	0	H2AFZ
CD4.Proliferating	0	1.76646	0.771	0.147	0	PTTG1
CD4.Proliferating	0	1.76521	0.449	0.01	0	HIST1H1B
CD4.Proliferating	0	1.73586	0.564	0.128	0	HIST1H1E
CD4.Proliferating	0	1.73078	0.999	0.985	0	ACTB
CD4.Proliferating	0	1.71996	0.998	0.942	0	GAPDH
CD4.Proliferating	0	1.70575	0.623	0.034	0	NUSAP1
CD4.Proliferating	0	1.69507	0.529	0.013	0	TOP2A
CD4.Proliferating	0	1.6567	0.578	0.008	0	TK1
CD4.Proliferating	0	1.65099	0.672	0.106	0	PCNA
CD4.Proliferating	0	1.64151	0.995	0.948	0	PFN1
CD4.Proliferating	0	1.60373	0.647	0.059	0	MCM7
CD4.Proliferating	0	1.55906	0.946	0.575	0	PKM
CD4.Proliferating	0	1.54061	0.941	0.584	0	TPI1
CD4.Proliferating	0	1.47112	0.512	0.027	0	CENPF
CD4.Proliferating	0	1.46395	0.531	0.003	0	BIRC5
CD4.Proliferating	0	1.46097	0.596	0.161	0	HLA-DRA
CD4.Proliferating	0	1.44784	0.846	0.313	0	DEK
CD4.Proliferating	0	1.42482	0.926	0.561	0	ENO1
CD4.Proliferating	0	1.42092	0.612	0.048	0	CENPM
CD4.Proliferating	0	1.40813	0.397	0.015	0	HIST1H2AJ
CD4.Proliferating	0	1.38818	0.599	0.04	0	CKS1B
CD4.Proliferating	0	1.38728	0.518	0.012	0	CDK1
CD4.Proliferating	0	1.38468	0.727	0.157	0	TMPO
CD4.Proliferating	0	1.35772	0.619	0.066	0	TMEM106C
CD4.Proliferating	0	1.35744	0.581	0.012	0	ZWINT
CD4.Proliferating	0	1.35407	0.784	0.24	0	RANBP1
CD4.Proliferating	0	1.3383	0.317	0.016	0	HIST1H2AI
CD4.Proliferating	0	1.33594	0.477	0.003	0	UHRF1
CD4.Proliferating	0	1.3303	0.716	0.11	0	NUDT1
CD4.Proliferating	0	1.32549	0.512	0.014	0	TPX2
CD4.Proliferating	0	1.31034	0.914	0.534	0	SLC25A5
CD4.Proliferating	0	1.29628	0.596	0.073	0	MCM5
CD4.Proliferating	0	1.28256	0.575	0.055	0	FEN1
CD4.Proliferating	0	1.2824	0.502	0.013	0	CLSPN
CD4.Proliferating	0	1.27506	0.987	0.895	0	ACTG1
CD4.Proliferating	0	1.27405	0.525	0.007	0	ASF1B
CD4.Proliferating	0	1.27388	0.608	0.174	0	FABP5
CD4.Proliferating	0	1.27225	0.888	0.426	0	CALM3
CD4.Proliferating	0	1.25738	0.926	0.583	0	COX8A
CD4.Proliferating	0	1.24624	0.7	0.177	0	CKS2
CD4.Proliferating	0	1.23161	0.732	0.179	0	ANP32E
CD4.Proliferating	0	1.22132	0.671	0.18	0	TUBA1C
CD4.Proliferating	0	1.21911	0.983	0.902	0	CFL1
CD4.Proliferating	0	1.2188	0.988	0.91	0	PPIA
CD4.Proliferating	0	1.21866	0.893	0.504	0	PGAM1
CD4.Proliferating	0	1.21813	0.561	0.02	0	CENPW
CD4.Proliferating	0	1.2147	0.81	0.31	0	ANXA5
CD4.Proliferating	0	1.21258	0.872	0.408	0	COX5A
CD4.Proliferating	0	1.20516	0.718	0.17	0	CARHSP1
CD4.Proliferating	0	1.20386	0.438	0.088	0	HIST1H1D
CD4.Proliferating	0	1.19405	0.899	0.475	0	GNG5
CD4.Proliferating	0	1.18089	0.513	0.117	0	HIST1H1C
CD4.Proliferating	0	1.17632	0.67	0.16	0	IDH2
CD4.Proliferating	0	1.1746	0.765	0.212	0	RPA3
CD4.Proliferating	0	1.17335	0.343	0.006	0	HIST1H3B
CD4.Proliferating	0	1.17186	0.661	0.129	0	SMC4
CD4.Proliferating	0	1.16698	0.943	0.736	0	CORO1A
CD4.Proliferating	0	1.16161	0.407	0.005	0	ASPM
CD4.Proliferating	0	1.16153	0.472	0.006	0	KIFC1
CD4.Proliferating	0	1.15694	0.881	0.503	0	H2AFV
CD4.Proliferating	0	1.14545	0.902	0.533	0	ANP32B
CD4.Proliferating	0	1.14382	0.629	0.142	0	H2AFX
CD4.Proliferating	0	1.13976	0.434	0.002	0	CCNA2
CD4.Proliferating	0	1.13682	0.557	0.067	0	MCM3
CD4.Proliferating	0	1.13647	0.496	0.021	0	MAD2L1
CD4.Proliferating	0	1.13622	0.594	0.2	0	MT1E
CD4.Proliferating	0	1.1169	0.469	0.004	0	CDT1
CD4.Proliferating	0	1.11532	0.715	0.169	0	PRDX3
CD4.Proliferating	0	1.11351	0.604	0.097	0	KIF22
CD4.Proliferating	0	1.10988	0.936	0.681	0	ARPC1B
CD4.Proliferating	0	1.10411	0.532	0.03	0	SMC2
CD4.Proliferating	0	1.10397	0.496	0.025	0	CDKN3
CD4.Proliferating	0	1.09741	0.481	0.012	0	CENPU
CD4.Proliferating	0	1.09298	0.71	0.182	0	LSM4
CD4.Proliferating	0	1.08458	0.749	0.228	0	BANF1
CD4.Proliferating	0	1.07727	0.427	0.002	0	PKMYT1
CD4.Proliferating	0	1.06713	0.858	0.427	0	PPP1CA
CD4.Proliferating	0	1.06555	0.451	0.01	0	DHFR
CD4.Proliferating	0	1.05946	0.681	0.172	0	DNAJC9
CD4.Proliferating	0	1.05794	0.58	0.108	0	C12orf75
CD4.Proliferating	0	1.0577	0.546	0.045	0	DTYMK
CD4.Proliferating	0	1.05675	0.543	0.092	0	NME1
CD4.Proliferating	0	1.05509	0.472	0.02	0	UBE2T
CD4.Proliferating	0	1.05394	0.807	0.324	0	ANAPC11
CD4.Proliferating	0	1.04704	0.706	0.194	0	H2AFY
CD4.Proliferating	0	1.04152	0.656	0.157	0	DNMT1
CD4.Proliferating	0	1.04106	0.893	0.522	0	ATP5MC3
CD4.Proliferating	0	1.03617	0.782	0.262	0	TALDO1
CD4.Proliferating	0	1.035	0.782	0.271	0	CBX3
CD4.Proliferating	0	1.03372	0.901	0.515	0	PSMB9
CD4.Proliferating	0	1.03253	0.935	0.705	0	RAN
CD4.Proliferating	0	1.03182	0.4	0.005	0	CCNB2
CD4.Proliferating	0	1.03033	0.904	0.556	0	HMGN1
CD4.Proliferating	0	1.02818	0.603	0.124	0	LMNB1
CD4.Proliferating	0	1.02462	0.831	0.4	0	TXN
CD4.Proliferating	0	1.01745	0.514	0.028	0	CENPN
CD4.Proliferating	0	1.0118	0.425	0.009	0	GINS2
CD4.Proliferating	0	1.0051	0.596	0.097	0	PHF19
CD4.Proliferating	0	1.00412	0.964	0.788	0	HNRNPA2B1
CD4.Proliferating	0	1.00081	0.314	0.004	0	CDC20
CD4.Proliferating	0	0.994596	0.418	0.003	0	CDCA5
CD4.Proliferating	0	0.985635	0.828	0.382	0	ARPC5
CD4.Proliferating	0	0.975684	0.448	0.013	0	TCF19
CD4.Proliferating	0	0.975366	0.49	0.052	0	ATAD2
CD4.Proliferating	0	0.9382	0.994	0.976	0	TMSB10
CD4.Proliferating	0	0.932306	0.498	0.054	0	EZH2
CD4.Proliferating	0	0.92993	0.364	0.002	0	AURKB
CD4.Proliferating	0	0.929606	0.371	0.005	0	CDCA8
CD4.Proliferating	0	0.926659	0.59	0.111	0	CENPX
CD4.Proliferating	0	0.925498	0.377	0.001	0	GTSE1
CD4.Proliferating	0	0.923976	0.374	0.057	0	HIST1H3D
CD4.Proliferating	0	0.923361	0.562	0.092	0	SAE1
CD4.Proliferating	0	0.921553	0.694	0.211	0	NUCKS1
CD4.Proliferating	0	0.910621	0.67	0.171	0	LSM2
CD4.Proliferating	0	0.907554	0.537	0.07	0	SKA2
CD4.Proliferating	0	0.90222	0.564	0.11	0	RRM1
CD4.Proliferating	0	0.899422	0.41	0.024	0	MCM4
CD4.Proliferating	0	0.898492	0.432	0.028	0	HMGB3
CD4.Proliferating	0	0.891475	0.767	0.29	0	CKLF
CD4.Proliferating	0	0.891195	0.718	0.251	0	DDX39A
CD4.Proliferating	0	0.889419	0.301	0.028	0	HIST1H2AG
CD4.Proliferating	0	0.885286	0.467	0.042	0	GMNN
CD4.Proliferating	0	0.881156	0.392	0.014	0	MCM2
CD4.Proliferating	0	0.874572	0.404	0.014	0	WDR34
CD4.Proliferating	0	0.862277	0.716	0.23	0	AP2S1
CD4.Proliferating	0	0.862121	0.732	0.259	0	PSMB2
CD4.Proliferating	0	0.851821	0.249	0.002	0	PLK1
CD4.Proliferating	0	0.848296	0.424	0.038	0	HELLS
CD4.Proliferating	0	0.840574	0.982	0.921	0	MYL6
CD4.Proliferating	0	0.839954	0.271	0.012	0	CCNB1
CD4.Proliferating	0	0.835683	0.705	0.234	0	PDCD5
CD4.Proliferating	0	0.825091	0.638	0.174	0	NAA38
CD4.Proliferating	0	0.821907	0.585	0.125	0	HSPB11
CD4.Proliferating	0	0.815036	0.695	0.21	0	NDUFB3
CD4.Proliferating	0	0.808975	0.69	0.22	0	PSMC3
CD4.Proliferating	0	0.807764	0.455	0.056	0	LIG1
CD4.Proliferating	0	0.806433	0.595	0.146	0	USP1
CD4.Proliferating	0	0.804954	0.683	0.204	0	LSM3
CD4.Proliferating	0	0.795314	0.542	0.114	0	UQCC2
CD4.Proliferating	0	0.774049	0.454	0.048	0	SNRNP25
CD4.Proliferating	0	0.769972	0.336	0.007	0	KIF11
CD4.Proliferating	0	0.768772	0.219	0.002	0	HIST1H3C
CD4.Proliferating	0	0.767595	0.429	0.03	0	RNASEH2A
CD4.Proliferating	0	0.766089	0.602	0.151	0	CCDC167
CD4.Proliferating	0	0.764193	0.688	0.226	0	NUDT21
CD4.Proliferating	0	0.763359	0.518	0.096	0	CBX5
CD4.Proliferating	0	0.762552	0.692	0.237	0	MRPL52
CD4.Proliferating	0	0.761866	0.32	0.003	0	NCAPG
CD4.Proliferating	0	0.75927	0.381	0.024	0	CDCA7
CD4.Proliferating	0	0.754712	0.302	0.003	0	KIF2C
CD4.Proliferating	0	0.753464	0.406	0.029	0	NCAPH
CD4.Proliferating	0	0.753226	0.566	0.133	0	SSRP1
CD4.Proliferating	0	0.753048	0.586	0.149	0	FDPS
CD4.Proliferating	0	0.74188	0.539	0.118	0	SHMT2
CD4.Proliferating	0	0.741035	0.334	0.022	0	FBXO5
CD4.Proliferating	0	0.74055	0.341	0.018	0	NDC80
CD4.Proliferating	0	0.7393	0.273	0.022	0	HIST1H2AM
CD4.Proliferating	0	0.735412	0.372	0.027	0	NCAPD2
CD4.Proliferating	0	0.728618	0.358	0.011	0	FANCI
CD4.Proliferating	0	0.727363	0.483	0.089	0	CDK4
CD4.Proliferating	0	0.724339	0.657	0.196	0	NDUFA7
CD4.Proliferating	0	0.724085	0.387	0.02	0	CENPH
CD4.Proliferating	0	0.724026	0.346	0.01	0	KNL1
CD4.Proliferating	0	0.719673	0.335	0.014	0	PRC1
CD4.Proliferating	0	0.715161	0.613	0.177	0	HPRT1
CD4.Proliferating	0	0.712905	0.352	0.021	0	RACGAP1
CD4.Proliferating	0	0.711452	0.422	0.041	0	ACOT7
CD4.Proliferating	0	0.710911	0.317	0.002	0	TROAP
CD4.Proliferating	0	0.710812	0.292	0.002	0	CDCA3
CD4.Proliferating	0	0.701936	0.35	0.072	0	PTMS
CD4.Proliferating	0	0.699739	0.318	0.003	0	CKAP2L
CD4.Proliferating	0	0.698516	0.583	0.147	0	CIAO2A
CD4.Proliferating	0	0.698262	0.252	0.001	0	DLGAP5
CD4.Proliferating	0	0.692828	0.347	0.011	0	CHEK1
CD4.Proliferating	0	0.691732	0.441	0.077	0	CDKN2A
CD4.Proliferating	0	0.690438	0.389	0.026	0	RFC4
CD4.Proliferating	0	0.690233	0.382	0.03	0	CENPK
CD4.Proliferating	0	0.684817	0.578	0.154	0	SMS
CD4.Proliferating	0	0.684331	0.517	0.12	0	SMC1A
CD4.Proliferating	0	0.683131	0.627	0.177	0	SNRPA
CD4.Proliferating	0	0.68251	0.551	0.137	0	YWHAH
CD4.Proliferating	0	0.68001	0.582	0.174	0	HNRNPAB
CD4.Proliferating	0	0.673629	0.471	0.079	0	MAD2L2
CD4.Proliferating	0	0.668142	0.463	0.07	0	RBBP8
CD4.Proliferating	0	0.664299	0.507	0.094	0	HINT2
CD4.Proliferating	0	0.661891	0.311	0.006	0	NUF2
CD4.Proliferating	0	0.661709	0.433	0.07	0	DCTPP1
CD4.Proliferating	0	0.659695	0.297	0.007	0	KIF23
CD4.Proliferating	0	0.659095	0.203	0.004	0	HIST1H2AH
CD4.Proliferating	0	0.65507	0.337	0.013	0	TIMELESS
CD4.Proliferating	0	0.65461	0.312	0.002	0	CDC45
CD4.Proliferating	0	0.653692	0.347	0.014	0	NCAPG2
CD4.Proliferating	0	0.649823	0.206	0.009	0	HIST1H2AL
CD4.Proliferating	0	0.648551	0.357	0.031	0	TUBG1
CD4.Proliferating	0	0.647902	0.264	0.003	0	FAM111B
CD4.Proliferating	0	0.644361	0.607	0.176	0	CYC1
CD4.Proliferating	0	0.644118	0.357	0.039	0	MTHFD1
CD4.Proliferating	0	0.643331	0.322	0.016	0	CCDC34
CD4.Proliferating	0	0.643149	0.579	0.15	0	FIBP
CD4.Proliferating	0	0.640057	0.405	0.049	0	RFC2
CD4.Proliferating	0	0.634916	0.35	0.008	0	GGH
CD4.Proliferating	0	0.631111	0.479	0.086	0	PAFAH1B3
CD4.Proliferating	0	0.627561	0.556	0.143	0	ITGB1BP1
CD4.Proliferating	0	0.625937	0.409	0.046	0	HIRIP3
CD4.Proliferating	0	0.625913	0.295	0.004	0	RAD51AP1
CD4.Proliferating	0	0.625611	0.265	0.004	0	BRCA1
CD4.Proliferating	0	0.622045	0.585	0.172	0	GSTO1
CD4.Proliferating	0	0.621493	0.321	0.05	0	PAICS
CD4.Proliferating	0	0.619569	0.388	0.04	0	LRR1
CD4.Proliferating	0	0.61907	0.385	0.04	0	NSD2
CD4.Proliferating	0	0.613941	0.624	0.182	0	PIN1
CD4.Proliferating	0	0.612672	0.474	0.11	0	APOBEC3C
CD4.Proliferating	0	0.609447	0.394	0.048	0	TFDP1
CD4.Proliferating	0	0.608647	0.539	0.127	0	PPIH
CD4.Proliferating	0	0.606705	0.392	0.046	0	BCL2L12
CD4.Proliferating	0	0.604611	0.273	0.012	0	CENPE
CD4.Proliferating	0	0.603155	0.523	0.13	0	ZDHHC12
CD4.Proliferating	0	0.601472	0.572	0.159	0	NUDT5
CD4.Proliferating	0	0.601134	0.413	0.064	0	GGCT
CD4.Proliferating	0	0.599435	0.425	0.061	0	NABP2
CD4.Proliferating	0	0.5976	0.305	0.004	0	SGO1
CD4.Proliferating	0	0.595051	0.483	0.116	0	ITGAE
CD4.Proliferating	0	0.592933	0.474	0.101	0	PMVK
CD4.Proliferating	0	0.591404	0.283	0.001	0	SHCBP1
CD4.Proliferating	0	0.590221	0.265	0.007	0	CEP55
CD4.Proliferating	0	0.590183	0.447	0.085	0	YEATS4
CD4.Proliferating	0	0.587921	0.425	0.071	0	CDCA4
CD4.Proliferating	0	0.587074	0.42	0.096	0	ENTPD1
CD4.Proliferating	0	0.585422	0.551	0.137	0	STOML2
CD4.Proliferating	0	0.585192	0.468	0.102	0	ANAPC15
CD4.Proliferating	0	0.584063	0.289	0.002	0	MELK
CD4.Proliferating	0	0.581534	0.232	0.001	0	HJURP
CD4.Proliferating	0	0.580769	0.378	0.056	0	FAM111A
CD4.Proliferating	0	0.577808	0.505	0.113	0	MRPL37
CD4.Proliferating	0	0.57387	0.526	0.136	0	DECR1
CD4.Proliferating	0	0.57139	0.302	0.003	0	RAD51
CD4.Proliferating	0	0.569024	0.316	0.008	0	ORC6
CD4.Proliferating	0	0.563879	0.26	0.002	0	MYBL2
CD4.Proliferating	0	0.561391	0.477	0.1	0	TPGS2
CD4.Proliferating	0	0.561336	0.369	0.048	0	HADH
CD4.Proliferating	0	0.5597	0.513	0.138	0	RNASEH2B
CD4.Proliferating	0	0.559586	0.227	0.003	0	CDC6
CD4.Proliferating	0	0.559052	0.343	0.05	0	CKAP5
CD4.Proliferating	0	0.556593	0.491	0.11	0	ACAT2
CD4.Proliferating	0	0.55215	0.53	0.138	0	MTCH2
CD4.Proliferating	0	0.551932	0.45	0.086	0	ACAA2
CD4.Proliferating	0	0.546065	0.453	0.1	0	PPIF
CD4.Proliferating	0	0.542956	0.276	0.002	0	DTL
CD4.Proliferating	0	0.539411	0.403	0.078	0	KIF20B
CD4.Proliferating	0	0.536608	0.254	0	0	SPC25
CD4.Proliferating	0	0.536258	0.257	0.003	0	CDCA2
CD4.Proliferating	0	0.534629	0.37	0.055	0	LMNB2
CD4.Proliferating	0	0.534608	0.519	0.135	0	BOLA3
CD4.Proliferating	0	0.532565	0.231	0.002	0	ESCO2
CD4.Proliferating	0	0.528782	0.261	0.004	0	DEPDC1B
CD4.Proliferating	0	0.524538	0.367	0.049	0	HAUS1
CD4.Proliferating	0	0.522169	0.384	0.073	0	POLD2
CD4.Proliferating	0	0.520923	0.423	0.08	0	COMMD4
CD4.Proliferating	0	0.520701	0.326	0.042	0	NCAPD3
CD4.Proliferating	0	0.515326	0.421	0.091	0	DCPS
CD4.Proliferating	0	0.514346	0.344	0.058	0	C19orf48
CD4.Proliferating	0	0.514152	0.43	0.084	0	EXOSC8
CD4.Proliferating	0	0.511386	0.422	0.086	0	POLR3K
CD4.Proliferating	0	0.509368	0.474	0.121	0	MZT1
CD4.Proliferating	0	0.50931	0.458	0.096	0	POP7
CD4.Proliferating	0	0.503528	0.526	0.143	0	MRPL27
CD4.Proliferating	0	0.500383	0.406	0.073	0	RAD51C
CD4.Proliferating	4.71132e-308	1.14465	0.922	0.611	1.77136e-303	COTL1
CD4.Proliferating	6.28096e-308	1.02934	0.844	0.404	2.36152e-303	JPT1
CD4.Proliferating	1.46821e-303	0.721395	0.385	0.094	5.52017e-299	HLA-DRB5
CD4.Proliferating	4.42231e-303	0.816117	0.743	0.281	1.6627e-298	MRPL51
CD4.Proliferating	8.56007e-303	0.68982	0.727	0.256	3.21841e-298	MIR4435-2HG
CD4.Proliferating	3.45497e-302	1.31874	0.669	0.264	1.299e-297	HLA-DRB1
CD4.Proliferating	5.49164e-301	0.65711	0.594	0.185	2.06475e-296	SMC3
CD4.Proliferating	2.33373e-300	0.643045	0.6	0.185	8.77436e-296	RBBP7
CD4.Proliferating	1.00546e-299	0.879668	0.377	0.093	3.78033e-295	HLA-DQA1
CD4.Proliferating	1.08093e-298	0.58338	0.598	0.181	4.06407e-294	ETFB
CD4.Proliferating	2.21799e-298	0.54911	0.504	0.14	8.33921e-294	GALM
CD4.Proliferating	7.58638e-298	0.933842	0.86	0.488	2.85233e-293	SNRPB
CD4.Proliferating	1.26408e-297	0.877955	0.781	0.32	4.75269e-293	SNRPD1
CD4.Proliferating	2.58365e-296	0.507514	0.516	0.143	9.714e-292	AKR1A1
CD4.Proliferating	3.53709e-296	0.950307	0.909	0.603	1.32988e-291	CLIC1
CD4.Proliferating	2.82118e-295	0.927048	0.798	0.353	1.06071e-290	C17orf49
CD4.Proliferating	4.96908e-293	0.552298	0.574	0.172	1.86828e-288	RNASEH2C
CD4.Proliferating	1.84057e-291	0.545946	0.531	0.152	6.92018e-287	MRPL11
CD4.Proliferating	4.24045e-288	0.961288	0.885	0.531	1.59433e-283	PSME2
CD4.Proliferating	5.10827e-286	0.860293	0.938	0.751	1.92061e-281	ARPC2
CD4.Proliferating	7.09673e-286	1.66702	0.583	0.218	2.66823e-281	LGALS1
CD4.Proliferating	7.68138e-285	1.39606	0.907	0.599	2.88804e-280	MT2A
CD4.Proliferating	1.51432e-284	0.577255	0.521	0.153	5.69354e-280	MCM6
CD4.Proliferating	2.06724e-283	0.606218	0.603	0.19	7.77241e-279	VDAC3
CD4.Proliferating	2.49472e-283	0.906054	0.87	0.491	9.37964e-279	ATP5MF
CD4.Proliferating	1.94922e-281	0.525331	0.442	0.119	7.32867e-277	HLA-DMA
CD4.Proliferating	2.10802e-281	0.582166	0.608	0.192	7.92573e-277	IFI27L2
CD4.Proliferating	3.0228e-280	0.532025	0.528	0.154	1.13651e-275	HSD17B10
CD4.Proliferating	1.63813e-278	0.694605	0.668	0.23	6.15906e-274	LSM5
CD4.Proliferating	2.17662e-278	0.647164	0.616	0.2	8.18367e-274	PSMA4
CD4.Proliferating	4.2501e-275	0.577083	0.594	0.188	1.59795e-270	VPS29
CD4.Proliferating	6.54315e-274	0.539122	0.531	0.158	2.46009e-269	ADSL
CD4.Proliferating	3.83039e-273	0.635627	0.627	0.211	1.44015e-268	NUTF2
CD4.Proliferating	6.54437e-273	0.826389	0.702	0.271	2.46055e-268	NASP
CD4.Proliferating	2.3516e-272	0.719426	0.658	0.233	8.84154e-268	DCTN3
CD4.Proliferating	1.9405e-271	0.757432	0.676	0.246	7.2959e-267	SNRPE
CD4.Proliferating	5.6805e-270	0.563891	0.534	0.161	2.13575e-265	ATOX1
CD4.Proliferating	7.22785e-270	0.740589	0.68	0.246	2.71753e-265	PARP1
CD4.Proliferating	1.72922e-269	1.01964	0.713	0.301	6.50153e-265	HLA-DPA1
CD4.Proliferating	2.3461e-268	0.544632	0.495	0.145	8.82085e-264	APOBEC3G
CD4.Proliferating	9.48018e-267	0.701211	0.686	0.252	3.56436e-262	TXNDC17
CD4.Proliferating	1.91179e-266	0.563394	0.507	0.151	7.18796e-262	TACC3
CD4.Proliferating	2.5242e-266	0.745217	0.732	0.281	9.49048e-262	RBM17
CD4.Proliferating	2.82998e-266	0.835733	0.8	0.363	1.06401e-261	BLOC1S1
CD4.Proliferating	5.80717e-263	0.793275	0.938	0.749	2.18338e-258	SUMO2
CD4.Proliferating	3.13173e-262	0.744039	0.942	0.797	1.17747e-257	CHCHD2
CD4.Proliferating	4.71841e-262	0.550275	0.629	0.208	1.77403e-257	CMC2
CD4.Proliferating	1.91881e-259	0.993222	0.809	0.423	7.21434e-255	TUBB4B
CD4.Proliferating	9.2497e-259	0.581968	0.654	0.225	3.4777e-254	UQCRC1
CD4.Proliferating	1.11846e-256	0.883807	0.847	0.436	4.20519e-252	FKBP1A
CD4.Proliferating	5.79353e-256	0.50537	0.428	0.118	2.17825e-251	CDC25B
CD4.Proliferating	5.60013e-253	0.602201	0.596	0.2	2.10554e-248	RBBP4
CD4.Proliferating	9.86759e-252	0.628492	0.59	0.199	3.71002e-247	ATP5MC1
CD4.Proliferating	1.41672e-251	0.657206	0.46	0.139	5.32657e-247	LINC01943
CD4.Proliferating	1.83527e-251	0.629315	0.647	0.227	6.90026e-247	MEA1
CD4.Proliferating	7.23366e-249	0.514118	0.614	0.205	2.71971e-244	PDAP1
CD4.Proliferating	5.95133e-248	0.869576	0.871	0.527	2.23758e-243	PARK7
CD4.Proliferating	8.33978e-247	0.63744	0.681	0.251	3.13559e-242	POLR2E
CD4.Proliferating	4.15752e-246	0.510944	0.586	0.195	1.56314e-241	TYMP
CD4.Proliferating	1.98069e-245	0.825769	0.83	0.428	7.44701e-241	PSMB3
CD4.Proliferating	3.79092e-241	0.831722	0.831	0.443	1.42531e-236	DBI
CD4.Proliferating	5.85352e-241	0.74769	0.934	0.725	2.20081e-236	RHOA
CD4.Proliferating	1.05696e-239	0.803341	0.76	0.331	3.97397e-235	PA2G4
CD4.Proliferating	1.82147e-237	0.854608	0.919	0.697	6.84836e-233	YBX1
CD4.Proliferating	7.34588e-237	0.502122	0.607	0.205	2.7619e-232	TMEM160
CD4.Proliferating	1.18467e-236	0.849046	0.938	0.733	4.45413e-232	RAC2
CD4.Proliferating	1.61727e-235	0.772499	0.811	0.388	6.0806e-231	RBX1
CD4.Proliferating	1.1167e-234	0.645709	0.704	0.277	4.19857e-230	SNRPC
CD4.Proliferating	4.55226e-233	0.505577	0.534	0.172	1.71156e-228	COPS3
CD4.Proliferating	7.32442e-232	0.556308	0.688	0.252	2.75383e-227	SSNA1
CD4.Proliferating	5.25236e-229	0.636462	0.697	0.273	1.97478e-224	NDUFB7
CD4.Proliferating	7.23241e-229	0.773913	0.769	0.357	2.71924e-224	RALY
CD4.Proliferating	1.97878e-228	0.735682	0.74	0.314	7.43983e-224	CDK2AP2
CD4.Proliferating	1.75e-227	0.736488	0.902	0.708	6.57964e-223	COX6A1
CD4.Proliferating	2.78975e-226	0.794689	0.82	0.412	1.04889e-221	YWHAQ
CD4.Proliferating	8.48588e-225	0.636999	0.619	0.23	3.19052e-220	NHP2
CD4.Proliferating	8.45342e-221	0.786829	0.915	0.644	3.17832e-216	TPM3
CD4.Proliferating	1.28693e-220	0.774153	0.817	0.406	4.8386e-216	ATP5PF
CD4.Proliferating	1.90831e-219	0.694281	0.726	0.306	7.17487e-215	DNPH1
CD4.Proliferating	2.21667e-219	0.72632	0.779	0.356	8.33425e-215	PSMA6
CD4.Proliferating	6.74594e-219	0.760395	0.816	0.41	2.53634e-214	WDR1
CD4.Proliferating	7.59291e-219	0.594436	0.708	0.285	2.85478e-214	CYTOR
CD4.Proliferating	4.71182e-218	0.581954	0.71	0.28	1.77155e-213	GTF3C6
CD4.Proliferating	8.27481e-218	0.531754	0.621	0.222	3.11116e-213	SUMO3
CD4.Proliferating	4.65744e-217	0.574615	0.624	0.231	1.7511e-212	MZT2A
CD4.Proliferating	3.03411e-216	0.7622	0.836	0.461	1.14077e-211	PSMB8
CD4.Proliferating	5.06361e-216	0.566123	0.667	0.251	1.90382e-211	NDUFS8
CD4.Proliferating	1.3558e-214	0.603066	0.595	0.216	5.09755e-210	ANP32A
CD4.Proliferating	2.01392e-214	0.688811	0.737	0.315	7.57192e-210	COX17
CD4.Proliferating	3.27208e-214	0.745195	0.802	0.392	1.23024e-209	PSMA2
CD4.Proliferating	1.12817e-213	0.759194	0.558	0.203	4.2417e-209	HMGA1
CD4.Proliferating	1.16886e-213	0.527546	0.997	0.99	4.39468e-209	PTMA
CD4.Proliferating	8.1618e-213	0.689159	0.749	0.332	3.06867e-208	ATP5F1C
CD4.Proliferating	2.38427e-212	0.65912	0.719	0.295	8.96439e-208	MDH1
CD4.Proliferating	3.25109e-212	0.526181	0.633	0.233	1.22235e-207	MRPS34
CD4.Proliferating	4.30129e-211	0.747288	0.794	0.389	1.6172e-206	PRELID1
CD4.Proliferating	1.00215e-210	0.643167	0.725	0.298	3.7679e-206	SNRPD3
CD4.Proliferating	1.17219e-210	0.759574	0.778	0.363	4.4072e-206	SRP9
CD4.Proliferating	9.162e-208	0.698224	0.74	0.325	3.44473e-203	RAD21
CD4.Proliferating	1.17663e-206	0.725007	0.802	0.413	4.42388e-202	PSMD8
CD4.Proliferating	1.44216e-206	0.770377	0.684	0.303	5.42221e-202	ANXA2
CD4.Proliferating	4.62414e-206	0.526524	0.65	0.247	1.73859e-201	MPC2
CD4.Proliferating	1.17866e-205	0.808981	0.749	0.368	4.43151e-201	SIVA1
CD4.Proliferating	2.88069e-204	0.742607	0.827	0.441	1.08308e-199	UQCRQ
CD4.Proliferating	1.26143e-203	0.653049	0.79	0.371	4.74272e-199	PPM1G
CD4.Proliferating	7.25414e-203	0.679792	0.751	0.336	2.72741e-198	SNRPF
CD4.Proliferating	3.1051e-200	0.767905	0.871	0.552	1.16746e-195	SNRPG
CD4.Proliferating	1.21167e-199	0.721475	0.808	0.407	4.55565e-195	RAC1
CD4.Proliferating	5.10119e-199	0.683134	0.696	0.297	1.91795e-194	GPI
CD4.Proliferating	9.62747e-195	0.545829	0.654	0.259	3.61974e-190	SET
CD4.Proliferating	1.09697e-194	0.592901	0.666	0.28	4.12438e-190	PDIA6
CD4.Proliferating	2.32279e-193	0.602827	0.714	0.305	8.73322e-189	NDUFS6
CD4.Proliferating	2.90203e-193	0.734433	0.825	0.431	1.09111e-188	ERH
CD4.Proliferating	7.48245e-191	0.603745	0.964	0.903	2.81325e-186	H3F3A
CD4.Proliferating	1.97487e-190	0.509762	0.55	0.206	7.42511e-186	CXCR3
CD4.Proliferating	3.61309e-190	0.676579	0.914	0.672	1.35845e-185	ARPC3
CD4.Proliferating	3.26164e-188	0.690431	0.795	0.403	1.22631e-183	CAP1
CD4.Proliferating	3.69214e-187	0.590255	0.713	0.307	1.38817e-182	NDUFA2
CD4.Proliferating	9.95545e-187	0.677229	0.801	0.418	3.74305e-182	PSMB6
CD4.Proliferating	1.33622e-186	0.598568	0.735	0.33	5.02393e-182	NDUFB10
CD4.Proliferating	4.89073e-185	0.648711	0.714	0.317	1.83882e-180	BUB3
CD4.Proliferating	7.10842e-185	0.516376	0.64	0.257	2.67262e-180	MTHFD2
CD4.Proliferating	3.0437e-184	0.644692	0.754	0.352	1.14437e-179	ARPC4
CD4.Proliferating	3.50477e-184	0.619401	0.735	0.332	1.31772e-179	PSMA5
CD4.Proliferating	3.98038e-183	0.593662	0.73	0.324	1.49654e-178	HNRNPR
CD4.Proliferating	1.49708e-182	0.677771	0.888	0.646	5.62872e-178	COX6C
CD4.Proliferating	2.49394e-182	0.564876	0.705	0.302	9.3767e-178	NONO
CD4.Proliferating	2.0895e-181	0.667855	0.632	0.271	7.85611e-177	HLA-DPB1
CD4.Proliferating	4.62612e-181	0.748198	0.813	0.439	1.73933e-176	ACTR3
CD4.Proliferating	2.52127e-180	0.740063	0.803	0.416	9.47947e-176	TPM4
CD4.Proliferating	3.19794e-180	0.500169	0.239	0.059	1.20236e-175	CD70
CD4.Proliferating	3.59121e-178	0.704939	0.718	0.35	1.35022e-173	SLBP
CD4.Proliferating	3.04167e-176	0.643459	0.79	0.401	1.14361e-171	TRAPPC1
CD4.Proliferating	1.22681e-174	0.523354	0.718	0.311	4.61257e-170	YWHAE
CD4.Proliferating	3.94793e-174	0.67646	0.831	0.466	1.48434e-169	CSNK2B
CD4.Proliferating	1.34548e-173	0.522267	0.642	0.265	5.05874e-169	NDUFB6
CD4.Proliferating	2.56001e-172	0.644244	0.901	0.639	9.62514e-168	PSMA7
CD4.Proliferating	8.54587e-171	0.668443	0.545	0.218	3.21308e-166	IFI6
CD4.Proliferating	8.36776e-170	0.741542	0.863	0.519	3.14611e-165	HNRNPA3
CD4.Proliferating	2.41258e-169	0.58288	0.385	0.131	9.07082e-165	HLA-DQB1
CD4.Proliferating	8.7272e-169	0.517578	0.711	0.31	3.28125e-164	PSMC5
CD4.Proliferating	1.48034e-168	0.56675	0.668	0.287	5.56577e-164	NDUFB1
CD4.Proliferating	3.26108e-168	0.623335	0.808	0.433	1.2261e-163	SEM1
CD4.Proliferating	4.24082e-168	0.632456	0.819	0.449	1.59446e-163	NDUFA6
CD4.Proliferating	8.85068e-168	0.714234	0.419	0.154	3.32768e-163	IL2RA
CD4.Proliferating	1.84433e-164	0.908898	0.805	0.497	6.93431e-160	NME2
CD4.Proliferating	5.8883e-164	0.713855	0.931	0.749	2.21388e-159	LDHA
CD4.Proliferating	6.7323e-163	0.562272	0.731	0.338	2.53121e-158	NDUFAB1
CD4.Proliferating	8.34435e-163	0.597229	0.762	0.371	3.13731e-158	SELENOH
CD4.Proliferating	1.39167e-161	0.596652	0.709	0.332	5.23238e-157	ANXA6
CD4.Proliferating	1.53582e-160	0.555649	0.715	0.323	5.77439e-156	MDH2
CD4.Proliferating	7.19446e-160	0.665153	0.857	0.543	2.70497e-155	CAPZB
CD4.Proliferating	4.42172e-159	0.508186	0.71	0.312	1.66248e-154	ELOC
CD4.Proliferating	4.88771e-159	0.626619	0.893	0.635	1.83768e-154	COX6B1
CD4.Proliferating	2.37214e-158	0.724226	0.731	0.392	8.91878e-154	PLP2
CD4.Proliferating	2.70987e-158	0.621847	0.919	0.754	1.01886e-153	SUB1
CD4.Proliferating	1.08619e-156	0.504834	0.997	0.992	4.08385e-152	TMSB4X
CD4.Proliferating	1.26289e-156	0.690954	0.846	0.535	4.7482e-152	HNRNPF
CD4.Proliferating	2.13626e-156	0.724816	0.841	0.541	8.0319e-152	PRDX1
CD4.Proliferating	1.88808e-155	0.50539	0.646	0.297	7.09881e-151	TNFRSF18
CD4.Proliferating	5.55101e-155	0.73813	0.938	0.828	2.08707e-150	MIF
CD4.Proliferating	1.10713e-154	0.5476	0.737	0.356	4.16258e-150	PSMB10
CD4.Proliferating	4.25254e-154	0.572192	0.751	0.366	1.59887e-149	VDAC1
CD4.Proliferating	3.60295e-153	0.504726	0.717	0.327	1.35464e-148	TBCB
CD4.Proliferating	9.61943e-153	0.658805	0.803	0.442	3.61671e-148	PRDX2
CD4.Proliferating	2.9611e-152	0.592635	0.788	0.412	1.11332e-147	POMP
CD4.Proliferating	3.50481e-152	0.625086	0.818	0.459	1.31774e-147	NAP1L1
CD4.Proliferating	3.67422e-152	0.590645	0.887	0.636	1.38143e-147	NDUFA13
CD4.Proliferating	2.12549e-151	0.976162	0.899	0.844	7.9914e-147	CD74
CD4.Proliferating	1.31872e-150	0.538302	0.738	0.349	4.95812e-146	PSMA1
CD4.Proliferating	5.49392e-150	0.893566	0.921	0.76	2.0656e-145	S100A4
CD4.Proliferating	6.27785e-149	0.592863	0.818	0.455	2.36034e-144	ATP5IF1
CD4.Proliferating	6.37068e-149	0.504926	0.735	0.343	2.39525e-144	PPP4C
CD4.Proliferating	8.54384e-149	0.515582	0.719	0.341	3.21231e-144	NDUFA12
CD4.Proliferating	3.17105e-148	0.662324	0.774	0.427	1.19225e-143	DUSP4
CD4.Proliferating	9.34046e-148	0.685143	0.719	0.364	3.51183e-143	CORO1B
CD4.Proliferating	1.1527e-146	0.563004	0.773	0.394	4.33391e-142	ROMO1
CD4.Proliferating	6.42962e-146	0.568521	0.746	0.364	2.41741e-141	MICOS10
CD4.Proliferating	1.20588e-144	0.582069	0.819	0.445	4.53387e-140	COPE
CD4.Proliferating	2.27033e-144	0.532451	0.758	0.374	8.53599e-140	NEDD8
CD4.Proliferating	1.43599e-143	0.574677	0.888	0.645	5.39904e-139	ELOB
CD4.Proliferating	1.50567e-142	0.500126	0.63	0.276	5.66101e-138	CCT8
CD4.Proliferating	7.69368e-142	0.639044	0.844	0.528	2.89267e-137	UQCRH
CD4.Proliferating	1.2083e-140	0.537507	0.629	0.28	4.54298e-136	KPNA2
CD4.Proliferating	1.19498e-139	0.581065	0.946	0.846	4.4929e-135	VIM
CD4.Proliferating	1.19819e-138	0.59498	0.828	0.504	4.50496e-134	NDUFB2
CD4.Proliferating	2.04613e-137	0.583224	0.83	0.506	7.69306e-133	TMEM258
CD4.Proliferating	2.14462e-137	0.613022	0.929	0.79	8.06334e-133	PPDPF
CD4.Proliferating	4.69941e-136	0.670785	0.867	0.646	1.76688e-131	LSP1
CD4.Proliferating	5.69071e-136	0.540921	0.683	0.323	2.13959e-131	HP1BP3
CD4.Proliferating	4.64429e-134	0.519114	0.936	0.806	1.74616e-129	ATP5MG
CD4.Proliferating	3.90374e-133	0.609081	0.777	0.429	1.46773e-128	ABRACL
CD4.Proliferating	1.30048e-132	0.553054	0.782	0.444	4.88956e-128	NDUFC2
CD4.Proliferating	1.03626e-131	0.577168	0.732	0.369	3.89615e-127	XRCC5
CD4.Proliferating	2.99293e-130	0.562888	0.885	0.652	1.12528e-125	NDUFA4
CD4.Proliferating	5.54725e-130	0.605239	0.868	0.593	2.08566e-125	GMFG
CD4.Proliferating	9.03573e-129	0.52797	0.591	0.275	3.39725e-124	LGALS3
CD4.Proliferating	6.11139e-128	0.553637	0.798	0.453	2.29776e-123	UBE2I
CD4.Proliferating	2.06211e-127	0.516848	0.736	0.376	7.75311e-123	ATP5PB
CD4.Proliferating	8.76211e-127	0.503965	0.746	0.383	3.29438e-122	ILF2
CD4.Proliferating	9.00326e-122	0.627021	0.836	0.534	3.38504e-117	LCP1
CD4.Proliferating	5.21583e-113	0.507361	0.946	0.775	1.96105e-108	CRIP1
CD4.Proliferating	3.91078e-109	0.505746	0.814	0.483	1.47038e-104	COX7B
CD4.Proliferating	4.40011e-109	0.516047	0.807	0.48	1.65435e-104	SRSF3
CD4.Proliferating	8.85926e-108	0.634473	0.765	0.467	3.3309e-103	LY6E
CD4.Proliferating	1.89658e-105	0.509147	0.81	0.498	7.13076e-101	PSMB1
CD4.Proliferating	3.66341e-95	0.524271	0.91	0.707	1.37737e-90	MYL12A
CD4.Proliferating	3.3319e-89	0.544291	0.77	0.478	1.25273e-84	EIF5A
CD4.Proliferating	2.94688e-87	0.518394	0.857	0.613	1.10797e-82	PGK1
CD4.Proliferating	2.63798e-70	0.575073	0.871	0.722	9.91828e-66	S100A6
CD4.Proliferating	3.66076e-67	0.862011	0.216	0.09	1.37637e-62	CXCL13
CD4.Proliferating	5.4724e-41	0.540915	0.703	0.486	2.05751e-36	ARL6IP1
CD4.c10	0	1.50795	0.996	0.985	0	ACTB
CD4.c10	0	1.42968	0.919	0.897	0	ACTG1
CD4.c10	6.33601e-305	1.17675	0.941	0.949	2.38221e-300	PFN1
CD4.c10	6.98048e-278	0.781211	0.996	0.992	2.62452e-273	TMSB4X
CD4.c10	1.7862e-207	1.12394	0.923	0.944	6.71574e-203	GAPDH
CD4.c10	3.18861e-203	0.999508	0.969	0.976	1.19886e-198	TMSB10
CD4.c10	1.77464e-187	1.0415	0.841	0.908	6.6723e-183	ATP5F1E
CD4.c10	1.55958e-147	1.22666	0.855	0.853	5.86371e-143	IL32
CD4.c10	3.68394e-144	1.27725	0.715	0.738	1.38509e-139	RAC2
CD4.c10	7.22908e-127	0.864935	0.815	0.909	2.71799e-122	SERF2
CD4.c10	1.37096e-113	0.850873	0.811	0.906	5.15453e-109	CFL1
CD4.c10	4.71698e-107	0.853371	0.831	0.904	1.77349e-102	SH3BGRL3
CD4.c10	6.37589e-98	1.01333	0.698	0.802	2.39721e-93	ATP5MC2
CD4.c10	5.71706e-79	1.16062	0.642	0.713	2.1495e-74	MYL12A
CD4.c10	9.28508e-61	0.996746	0.733	0.764	3.49101e-56	S100A4
CD4.c10	5.45501e-59	0.979515	0.648	0.742	2.05098e-54	CORO1A
CD4.c10	1.3541e-56	0.99929	0.612	0.687	5.09113e-52	ARPC1B
CD4.c10	1.24031e-51	0.708893	0.687	0.852	4.66331e-47	COX7C
CD4.c10	1.98309e-49	0.611286	0.794	0.925	7.45601e-45	MYL6
CD4.c10	1.14911e-47	0.568189	0.761	0.914	4.32041e-43	PPIA
CD4.c10	3.57654e-42	0.741646	0.646	0.811	1.34471e-37	ATP5MG
CD4.c10	1.11661e-41	1.10052	0.567	0.619	4.19823e-37	COTL1
CD4.c10	1.94389e-36	0.711836	0.654	0.836	7.30863e-32	TMA7
CD4.c10	6.02658e-31	0.949967	0.537	0.611	2.26587e-26	CLIC1
CD4.c10	8.07245e-31	0.926749	0.552	0.68	3.03508e-26	ARPC3
CD4.c10	5.20433e-25	0.949725	0.52	0.643	1.95672e-20	COX6B1
CD4.c10	2.63261e-24	1.06067	0.502	0.601	9.8981e-20	GMFG
CD4.c10	9.85068e-24	0.738176	0.616	0.797	3.70366e-19	PPDPF
CD4.c10	2.55816e-23	1.18235	0.5	0.584	9.61818e-19	PKM
CD4.c10	2.66048e-23	1.21676	0.386	0.371	1.00029e-18	CORO1B
CD4.c10	7.68071e-20	0.720227	0.625	0.835	2.88779e-15	MIF
CD4.c10	5.58807e-19	0.513432	0.648	0.852	2.101e-14	HINT1
CD4.c10	6.41372e-19	0.742552	0.584	0.787	2.41143e-14	SRP14
CD4.c10	2.23046e-17	0.707902	0.569	0.758	8.38608e-13	ARPC2
CD4.c10	1.44671e-16	0.698487	0.564	0.742	5.43934e-12	PSME1
CD4.c10	2.6007e-14	0.979473	0.444	0.495	9.77811e-10	UCP2
CD4.c10	3.96674e-13	0.84882	0.515	0.653	1.49141e-08	LSP1
CD4.c10	4.46456e-13	1.00366	0.344	0.348	1.67859e-08	TUBB
CD4.c10	7.58129e-12	0.899974	0.481	0.594	2.85041e-07	TPI1
CD4.c10	9.64454e-12	1.09262	0.419	0.496	3.62615e-07	C9orf16
CD4.c10	1.22457e-11	0.526431	0.207	0.36	4.60415e-07	SSBP1
CD4.c10	2.56721e-11	0.712548	0.539	0.733	9.6522e-07	RHOA
CD4.c10	5.29712e-11	0.543368	0.235	0.404	1.99161e-06	PSMA2
CD4.c10	5.74868e-11	0.508251	0.262	0.452	2.16139e-06	UQCRQ
CD4.c10	2.53777e-10	0.530099	0.246	0.419	9.54151e-06	ATP5MPL
CD4.c10	3.14348e-10	1.07657	0.246	0.226	1.18188e-05	PPP1R18
CD4.c10	5.00362e-10	0.688545	0.518	0.687	1.88126e-05	LDHB
CD4.c10	3.8501e-09	0.533527	0.207	0.343	0.000144756	ATP5F1C
CD4.c10	8.52335e-09	0.542273	0.278	0.469	0.000320461	SEC61G
CD4.c10	8.74531e-09	0.607824	0.259	0.43	0.000328806	WDR83OS
CD4.c10	1.27738e-08	0.515407	0.233	0.386	0.000480269	ATP5PB
CD4.c10	1.44412e-08	0.549832	0.218	0.36	0.00054296	ATP6V1F
CD4.c10	2.55972e-08	0.566971	0.243	0.401	0.000962403	PRELID1
CD4.c10	3.45041e-08	0.535141	0.242	0.396	0.00129729	MAT2B
CD4.c10	4.1275e-08	0.531948	0.233	0.38	0.00155186	TSPO
CD4.c10	8.09971e-08	0.629518	0.54	0.757	0.00304533	SUMO2
CD4.c10	8.21553e-08	0.728348	0.496	0.686	0.00308887	GABARAP
CD4.c10	1.23444e-07	0.564215	0.251	0.41	0.00464123	ATP5F1A
CD4.c10	1.23498e-07	0.502026	0.305	0.51	0.00464328	PEBP1
CD4.c10	1.73563e-07	0.591777	0.261	0.426	0.00652564	NDUFA3
CD4.c10	1.793e-07	0.55727	0.213	0.343	0.00674132	PSMA5
CD4.c10	2.11707e-07	0.621943	0.245	0.4	0.00795975	RBX1
CD4.c10	2.26943e-07	0.562439	0.233	0.377	0.00853261	GABARAPL2
CD4.c10	3.42974e-07	0.572979	0.217	0.347	0.0128951	TSTD1
CD4.c10	4.29436e-07	1.01189	0.369	0.437	0.0161459	CALM3
CD4.c10	5.16809e-07	0.562183	0.265	0.432	0.019431	RTRAF
CD4.c10	6.32117e-07	0.591817	0.231	0.37	0.0237663	FKBP8
CD4.c10	7.38207e-07	0.538128	0.281	0.453	0.0277551	PRDX2
CD4.c10	1.12566e-06	0.661272	0.528	0.755	0.0423227	OST4
CD4.c13	0	2.79077	0.54	0.08	0	S100A8
CD4.c13	0	2.68315	0.436	0.058	0	S100A9
CD4.c13	0	2.42314	0.623	0.101	0	S100A2
CD4.c13	0	2.13049	0.564	0.082	0	KRT5
CD4.c13	0	1.94334	0.403	0.05	0	KRT19
CD4.c13	0	1.90058	0.446	0.053	0	SFN
CD4.c13	0	1.80612	0.368	0.035	0	KRT6A
CD4.c13	0	1.68674	0.388	0.051	0	KRT15
CD4.c13	0	1.663	0.319	0.038	0	KRT17
CD4.c13	0	1.52934	0.279	0.028	0	KRT13
CD4.c13	0	1.4621	0.229	0.03	0	KRT14
CD4.c13	0	1.31877	0.254	0.025	0	TACSTD2
CD4.c13	3.02039e-273	0.968301	0.203	0.03	1.13561e-268	CD9
CD4.c13	5.56997e-157	0.681118	0.201	0.044	2.0942e-152	IFI27
CD4.c13	5.81143e-92	1.14781	0.491	0.294	2.18498e-87	GSTP1
CD4.c13	1.1773e-77	0.85277	0.218	0.082	4.42641e-73	CDKN2A
CD4.c13	3.66835e-76	0.817434	0.202	0.073	1.37923e-71	IFITM3
CD4.c13	5.63385e-70	0.873278	0.546	0.375	2.11821e-65	HSPB1
CD4.c13	4.99376e-59	0.824867	0.337	0.18	1.87755e-54	FABP5
CD4.c13	2.51683e-31	0.512908	0.692	0.616	9.46278e-27	S100A11
CD4.c13	4.70404e-31	0.568333	0.232	0.13	1.76863e-26	PERP
CD4.c13	7.64882e-28	0.554543	0.607	0.536	2.8758e-23	CSTB
CD4.c14	0	1.42844	0.99	0.987	0	MT-CO1
CD4.c14	0	1.2574	0.988	0.986	0	MT-CO2
CD4.c14	0	1.22992	0.977	0.98	0	MT-CO3
CD4.c14	0	1.20147	0.981	0.979	0	MT-CYB
CD4.c14	3.8013e-262	1.14947	0.957	0.968	1.42921e-257	MT-ND4L
CD4.c14	4.65999e-239	2.81179	0.679	0.425	1.75206e-234	NEAT1
CD4.c14	1.90055e-227	1.18046	0.925	0.935	7.14569e-223	MT-ND1
CD4.c14	5.12745e-205	1.03631	0.958	0.965	1.92782e-200	MT-ND3
CD4.c14	1.82614e-194	1.15305	0.916	0.929	6.86591e-190	MT-ATP8
CD4.c14	6.30103e-185	1.20173	0.895	0.924	2.36906e-180	MT-ATP6
CD4.c14	5.56972e-183	1.1814	0.878	0.919	2.0941e-178	MT-ND5
CD4.c14	1.34569e-173	1.71342	0.785	0.818	5.05951e-169	PTPRC
CD4.c14	1.77436e-109	1.09658	0.804	0.855	6.67125e-105	MT-ND4
CD4.c14	9.17922e-106	1.05483	0.83	0.889	3.4512e-101	MT-ND2
CD4.c14	5.62766e-88	1.77683	0.556	0.467	2.11589e-83	RNF213
CD4.c14	1.34836e-69	1.46902	0.589	0.601	5.06957e-65	FUS
CD4.c14	2.0216e-67	1.51576	0.585	0.586	7.60081e-63	EML4
CD4.c14	2.98501e-65	1.70517	0.223	0.093	1.12231e-60	LINC-PINT
CD4.c14	3.97213e-64	1.71571	0.449	0.342	1.49344e-59	DDX17
CD4.c14	6.19959e-48	1.7775	0.383	0.267	2.33092e-43	GK
CD4.c14	5.40286e-44	1.73364	0.441	0.381	2.03137e-39	SYNE2
CD4.c14	5.87965e-43	1.53257	0.401	0.323	2.21063e-38	N4BP2L2
CD4.c14	6.93528e-40	1.54327	0.335	0.237	2.60753e-35	ZNF292
CD4.c14	9.14936e-37	1.49285	0.222	0.123	3.43998e-32	GOLGA8B
CD4.c14	4.31482e-36	1.41628	0.446	0.41	1.62229e-31	RSRP1
CD4.c14	3.79313e-35	1.46803	0.212	0.115	1.42614e-30	SLC5A3
CD4.c14	1.88924e-34	0.788809	0.656	0.794	7.10317e-30	DDX5
CD4.c14	2.03322e-33	1.13042	0.604	0.66	7.64451e-29	TNFAIP3
CD4.c14	3.77646e-32	1.4919	0.286	0.197	1.41987e-27	OGA
CD4.c14	1.11465e-31	1.03304	0.599	0.721	4.19086e-27	SRSF7
CD4.c14	3.85624e-31	1.50308	0.29	0.204	1.44987e-26	MACF1
CD4.c14	5.75418e-31	1.33544	0.396	0.329	2.16346e-26	CTLA4
CD4.c14	8.70847e-30	1.25431	0.512	0.55	3.27421e-25	MT-ND6
CD4.c14	1.77174e-29	1.13129	0.532	0.622	6.66138e-25	SON
CD4.c14	4.93698e-29	1.2966	0.541	0.619	1.85621e-24	ANKRD12
CD4.c14	4.04272e-28	1.43985	0.437	0.43	1.51998e-23	SMCHD1
CD4.c14	2.25561e-27	1.48502	0.273	0.193	8.48065e-23	NKTR
CD4.c14	1.75019e-26	1.44516	0.278	0.2	6.58038e-22	RALGAPA1
CD4.c14	3.12612e-26	1.4317	0.245	0.163	1.17536e-21	ZC3H12D
CD4.c14	8.85848e-26	1.52059	0.379	0.342	3.33061e-21	SYTL3
CD4.c14	1.00815e-25	1.39971	0.307	0.238	3.79045e-21	PTPN22
CD4.c14	4.36315e-25	1.41086	0.374	0.337	1.64046e-20	USP15
CD4.c14	6.60084e-25	1.03341	0.577	0.696	2.48178e-20	CD44
CD4.c14	2.29118e-23	1.55252	0.332	0.282	8.61437e-19	PDE3B
CD4.c14	3.16727e-23	0.897683	0.624	0.792	1.19083e-18	SPOCK2
CD4.c14	3.3172e-23	1.51164	0.278	0.208	1.2472e-18	ITGA4
CD4.c14	4.89822e-23	1.13607	0.51	0.602	1.84163e-18	RBM39
CD4.c14	8.29476e-23	1.36505	0.364	0.332	3.11866e-18	PNISR
CD4.c14	2.72162e-22	1.36567	0.255	0.185	1.02328e-17	VPS13C
CD4.c14	4.58134e-22	1.38644	0.316	0.261	1.72249e-17	IL6ST
CD4.c14	1.76642e-21	1.2568	0.474	0.53	6.64138e-17	MBNL1
CD4.c14	1.32256e-20	1.32657	0.254	0.187	4.97257e-16	ATP2B4
CD4.c14	1.60973e-20	1.40428	0.351	0.318	6.05226e-16	ITK
CD4.c14	2.75144e-20	1.28599	0.241	0.175	1.03449e-15	OGT
CD4.c14	3.69708e-20	1.30067	0.268	0.206	1.39003e-15	GLG1
CD4.c14	1.41331e-19	1.26111	0.373	0.357	5.31375e-15	CCNL1
CD4.c14	3.61633e-19	1.28606	0.208	0.142	1.35967e-14	PCSK7
CD4.c14	8.99996e-19	1.28987	0.469	0.535	3.38381e-14	PBXIP1
CD4.c14	1.66205e-18	1.25856	0.245	0.184	6.24898e-14	ATF7IP
CD4.c14	4.63392e-18	1.10701	0.467	0.535	1.74226e-13	STK4
CD4.c14	2.14568e-17	1.34127	0.267	0.213	8.06734e-13	CEMIP2
CD4.c14	3.79412e-17	1.30434	0.226	0.167	1.42651e-12	ASH1L
CD4.c14	1.83502e-16	1.31201	0.34	0.321	6.8993e-12	ARGLU1
CD4.c14	1.27732e-15	1.31468	0.251	0.2	4.80245e-11	CBLB
CD4.c14	2.42962e-15	1.27621	0.227	0.173	9.13487e-11	SMG1
CD4.c14	3.40673e-15	1.1757	0.448	0.51	1.28086e-10	FYN
CD4.c14	8.59497e-15	1.1746	0.397	0.426	3.23154e-10	SF3B1
CD4.c14	1.03451e-14	1.12179	0.461	0.546	3.88955e-10	STAT3
CD4.c14	1.05867e-14	1.30277	0.228	0.177	3.98037e-10	KMT2A
CD4.c14	1.56258e-14	1.24706	0.242	0.194	5.87498e-10	FAM118A
CD4.c14	1.84434e-13	1.17513	0.365	0.378	6.93434e-09	RBM25
CD4.c14	5.37268e-13	1.25388	0.304	0.283	2.02002e-08	DDX39B
CD4.c14	7.8405e-13	1.21087	0.281	0.248	2.94787e-08	NIBAN1
CD4.c14	9.04363e-13	1.28008	0.254	0.216	3.40022e-08	RFTN1
CD4.c14	1.65788e-12	0.921233	0.513	0.666	6.23328e-08	SF1
CD4.c14	2.94151e-12	1.25388	0.33	0.326	1.10595e-07	IQGAP1
CD4.c14	3.46325e-12	0.883195	0.533	0.671	1.30211e-07	CD2
CD4.c14	3.90507e-12	1.37659	0.335	0.334	1.46823e-07	RORA
CD4.c14	3.93171e-12	1.28878	0.289	0.266	1.47824e-07	STAT4
CD4.c14	7.44798e-12	1.18055	0.246	0.21	2.80029e-07	CD46
CD4.c14	2.7785e-11	0.65137	0.868	0.979	1.04466e-06	HLA-A
CD4.c14	2.94468e-11	1.05959	0.454	0.561	1.10714e-06	PRRC2C
CD4.c14	5.75352e-11	1.22164	0.338	0.337	2.16321e-06	RNF19A
CD4.c14	9.22421e-11	1.1735	0.332	0.333	3.46812e-06	RANBP2
CD4.c14	1.73999e-10	0.527932	0.25	0.444	6.54203e-06	SLC3A2
CD4.c14	3.09809e-10	1.26235	0.247	0.215	1.16482e-05	MAF
CD4.c14	4.06681e-10	1.21253	0.263	0.24	1.52904e-05	AKAP9
CD4.c14	5.0576e-10	1.16198	0.241	0.211	1.90156e-05	JAK3
CD4.c14	7.56016e-10	1.21245	0.356	0.384	2.84247e-05	WSB1
CD4.c14	1.31949e-09	1.31796	0.232	0.203	4.96101e-05	VMP1
CD4.c14	1.32046e-09	1.21581	0.275	0.258	4.96466e-05	GPCPD1
CD4.c14	1.34586e-09	0.985127	0.482	0.571	5.06016e-05	SLC2A3
CD4.c14	1.37512e-09	1.03781	0.393	0.448	5.17018e-05	AKAP13
CD4.c14	3.75046e-09	1.2054	0.204	0.169	0.00014101	HERC1
CD4.c14	4.3012e-09	0.926124	0.545	0.649	0.000161716	SAT1
CD4.c14	4.78324e-09	1.14816	0.219	0.188	0.00017984	ITGAL
CD4.c14	6.16939e-09	1.23799	0.296	0.295	0.000231957	SRRM2
CD4.c14	6.49228e-09	1.09469	0.23	0.198	0.000244097	TBC1D4
CD4.c14	6.53792e-09	0.588065	0.269	0.453	0.000245813	SELL
CD4.c14	9.14905e-09	1.18987	0.225	0.197	0.000343986	GOLGB1
CD4.c14	1.3367e-08	1.15291	0.245	0.224	0.000502573	TGOLN2
CD4.c14	1.5526e-08	0.570971	0.719	0.922	0.000583747	HLA-E
CD4.c14	4.57179e-08	0.666094	0.29	0.498	0.0017189	ARL6IP5
CD4.c14	5.33757e-08	1.05835	0.218	0.191	0.00200682	TM9SF2
CD4.c14	5.349e-08	1.18237	0.363	0.403	0.00201112	PDE4B
CD4.c14	6.25455e-08	1.13039	0.225	0.2	0.00235159	TNRC6B
CD4.c14	8.74992e-08	1.17795	0.232	0.212	0.00328979	ANKRD44
CD4.c14	1.345e-07	0.534092	0.265	0.452	0.00505694	TECR
CD4.c14	2.18014e-07	1.10331	0.212	0.188	0.00819689	RBM5
CD4.c14	2.6982e-07	0.535515	0.238	0.401	0.0101447	SPCS2
CD4.c14	2.82024e-07	0.519281	0.204	0.341	0.0106035	CSNK1A1
CD4.c14	3.55088e-07	1.11154	0.374	0.439	0.0133506	SRSF11
CD4.c14	3.56626e-07	1.14613	0.397	0.453	0.0134084	AHNAK

### Sheet: Supplementary Table 9
Supplementary Table 9. Differentially expressed genes of NK cell clusters. Differentially expressed genes were identified by using a two-sided Wilcoxon rank sum test. P-value adjustment was performed using bonferroni correction based on the total number of genes tested in the dataset. For each cluster, genes with log2 fold change ≥0.5, adjusted p value <0.05, minimally expressed by 20% cells were considered as differentially expressed genes.
cluster	raw p value	log2 fold change of average expression	percent expression in the cluster	percent expression in other clusters	adjusted p value	gene
NK.c0	4.0762e-194	1.26996	0.466	0.156	1.53257e-189	SELL
NK.c0	1.62145e-183	0.899615	0.863	0.641	6.09631e-179	REL
NK.c0	2.54977e-170	0.683684	0.988	0.923	9.58662e-166	BTG1
NK.c0	7.68829e-148	0.711189	0.78	0.453	2.89064e-143	XCL1
NK.c0	5.58494e-139	0.748782	0.91	0.688	2.09983e-134	DUSP2
NK.c0	5.46574e-130	0.857544	0.504	0.226	2.05501e-125	GPR183
NK.c0	2.93307e-126	0.971609	0.674	0.397	1.10278e-121	AREG
NK.c0	8.17627e-123	1.33289	0.489	0.242	3.07411e-118	CD83
NK.c0	4.22824e-113	0.599108	0.73	0.444	1.58973e-108	XCL2
NK.c0	2.84385e-111	0.704558	0.73	0.454	1.06923e-106	DUSP4
NK.c0	1.14044e-102	0.771012	0.46	0.222	4.28781e-98	CD300A
NK.c0	2.59345e-101	0.60555	0.53	0.255	9.75085e-97	IL7R
NK.c0	1.85746e-93	1.21541	0.336	0.141	6.98369e-89	CRTAM
NK.c0	4.84759e-93	0.649616	0.263	0.089	1.8226e-88	IL12RB2
NK.c0	4.27438e-78	0.626467	0.218	0.071	1.60708e-73	RAMP1
NK.c0	1.95733e-77	0.589758	0.758	0.6	7.35916e-73	HSPE1
NK.c0	6.58206e-76	0.616646	0.564	0.342	2.47472e-71	IFITM3
NK.c0	7.16362e-73	0.555507	0.769	0.606	2.69338e-68	ADGRE5
NK.c0	4.24546e-69	0.692142	0.218	0.079	1.59621e-64	PLK2
NK.c0	1.95715e-66	0.599341	0.315	0.148	7.35848e-62	BACH2
NK.c0	4.49852e-65	0.570752	0.368	0.19	1.69135e-60	SMAP2
NK.c0	4.13121e-64	0.606457	0.612	0.433	1.55325e-59	NFKB1
NK.c0	1.22853e-63	0.688337	0.36	0.184	4.61904e-59	BCL2A1
NK.c0	5.67066e-57	1.04978	0.23	0.096	2.13205e-52	CSF2
NK.c0	8.34805e-57	0.531322	0.787	0.657	3.1387e-52	FAM177A1
NK.c0	1.05284e-56	0.571282	0.645	0.491	3.95848e-52	HSPD1
NK.c0	2.46768e-55	0.597065	0.459	0.286	9.27797e-51	SATB1
NK.c0	1.19544e-54	0.555635	0.631	0.473	4.4946e-50	BHLHE40
NK.c0	1.32182e-51	0.555204	0.662	0.508	4.96979e-47	MAP3K8
NK.c0	3.86168e-51	0.521433	0.464	0.298	1.45191e-46	HIF1A
NK.c0	1.21524e-50	0.609622	0.424	0.265	4.56904e-46	TRAF1
NK.c0	2.47448e-50	0.760193	0.248	0.117	9.30353e-46	MYC
NK.c0	2.14699e-47	0.64151	0.552	0.392	8.07227e-43	BIRC3
NK.c0	3.42321e-47	0.504923	0.608	0.461	1.28706e-42	NFE2L2
NK.c0	3.73127e-47	0.56084	0.529	0.37	1.40288e-42	PIM3
NK.c0	7.05149e-42	0.505599	0.436	0.291	2.65122e-37	SNHG16
NK.c0	1.23979e-34	0.525892	0.301	0.183	4.66135e-30	TCTN3
NK.c1	7.32218e-240	1.2195	0.988	0.762	2.75299e-235	CCL5
NK.c1	2.70072e-159	0.994807	0.911	0.561	1.01542e-154	GZMA
NK.c1	1.9841e-150	1.08842	0.98	0.893	7.45983e-146	CD74
NK.c1	3.99349e-143	0.887181	0.994	0.835	1.50147e-138	NKG7
NK.c1	7.13446e-139	1.26217	0.722	0.378	2.68241e-134	HLA-DRB1
NK.c1	2.69705e-112	1.14632	0.537	0.22	1.01404e-107	GZMH
NK.c1	1.67495e-111	1.10507	0.596	0.278	6.29747e-107	HLA-DRA
NK.c1	6.69341e-111	0.965168	0.823	0.56	2.51659e-106	PLAAT4
NK.c1	4.7772e-106	0.9449	0.233	0.047	1.79613e-101	MT1E
NK.c1	1.12603e-104	1.04588	0.259	0.059	4.23366e-100	KIR2DL3
NK.c1	1.34214e-101	1.06797	0.657	0.375	5.04619e-97	HLA-DPA1
NK.c1	7.38696e-100	1.03485	0.636	0.351	2.77735e-95	HLA-DPB1
NK.c1	7.15168e-96	0.908754	0.777	0.49	2.68889e-91	ALOX5AP
NK.c1	3.30327e-90	0.872894	0.77	0.484	1.24196e-85	COTL1
NK.c1	1.28364e-80	0.564561	0.975	0.797	4.82621e-76	CST7
NK.c1	2.69381e-75	0.847173	0.641	0.397	1.01282e-70	ITGB1
NK.c1	5.8507e-75	0.791581	0.446	0.205	2.19975e-70	CYTOR
NK.c1	7.1911e-75	0.909263	0.615	0.341	2.70371e-70	GZMK
NK.c1	3.13015e-74	0.824586	0.39	0.163	1.17687e-69	ACP5
NK.c1	9.72023e-70	0.652682	0.908	0.63	3.65461e-65	GZMB
NK.c1	2.03471e-69	1.04949	0.268	0.087	7.6501e-65	LINC02446
NK.c1	5.27785e-69	0.663921	0.902	0.692	1.98436e-64	LITAF
NK.c1	4.81817e-65	0.776687	0.761	0.509	1.81153e-60	MT2A
NK.c1	1.39072e-61	0.67858	0.954	0.817	5.22882e-57	GNLY
NK.c1	1.198e-60	0.514976	0.97	0.853	4.50423e-56	TYROBP
NK.c1	5.2838e-58	0.6539	0.499	0.256	1.9866e-53	TIGIT
NK.c1	5.53635e-56	0.548214	0.243	0.083	2.08156e-51	F2R
NK.c1	4.45676e-55	0.571415	0.768	0.528	1.67565e-50	PRF1
NK.c1	1.08895e-52	0.723041	0.452	0.235	4.09422e-48	OASL
NK.c1	5.46947e-50	0.607462	0.637	0.412	2.05641e-45	SLA2
NK.c1	1.11017e-48	0.565466	0.851	0.674	4.17403e-44	S100A6
NK.c1	2.75773e-48	0.662765	0.43	0.235	1.03685e-43	ANXA5
NK.c1	1.80823e-47	0.607359	0.231	0.087	6.79858e-43	MT1F
NK.c1	3.34226e-47	0.684974	0.298	0.132	1.25662e-42	HLA-DRB5
NK.c1	2.06596e-46	0.608106	0.507	0.289	7.76758e-42	LGALS3
NK.c1	3.50872e-46	0.549776	0.844	0.712	1.31921e-41	PTPRCAP
NK.c1	1.49391e-45	0.564978	0.772	0.578	5.61681e-41	SH2D2A
NK.c1	1.9113e-44	0.554771	0.532	0.321	7.18612e-40	CHST12
NK.c1	4.02583e-43	0.808411	0.562	0.36	1.51363e-38	LGALS1
NK.c1	3.89931e-40	0.591538	0.378	0.201	1.46606e-35	C12orf75
NK.c1	1.40069e-38	0.608751	0.288	0.139	5.2663e-34	HLA-DMA
NK.c1	1.24389e-37	0.502112	0.719	0.499	4.67677e-33	DUSP4
NK.c1	3.33639e-37	0.505486	0.531	0.338	1.25441e-32	SH2D1B
NK.c1	1.64979e-36	0.517259	0.456	0.273	6.20289e-32	HMGB2
NK.c1	2.28912e-36	0.568422	0.466	0.28	8.60665e-32	CXCR3
NK.c1	2.48076e-36	0.661723	0.31	0.154	9.32717e-32	CXCR6
NK.c1	3.52753e-35	0.675653	0.31	0.16	1.32628e-30	HLA-DQA1
NK.c1	4.31822e-35	0.636239	0.241	0.108	1.62356e-30	LIME1
NK.c1	4.83616e-35	0.527948	0.248	0.114	1.8183e-30	ITGA1
NK.c1	3.52228e-34	0.583957	0.393	0.233	1.3243e-29	GYG1
NK.c1	8.57643e-32	0.52104	0.612	0.424	3.22457e-27	LDLRAD4
NK.c1	1.053e-30	0.537495	0.353	0.207	3.95906e-26	PDE3B
NK.c1	2.24618e-29	0.646052	0.468	0.309	8.4452e-25	CLIC3
NK.c1	5.26629e-29	0.531745	0.545	0.383	1.98002e-24	TENT5C
NK.c1	1.55594e-27	0.559945	0.334	0.198	5.85003e-23	GALNT2
NK.c1	5.96955e-27	0.539892	0.774	0.683	2.24443e-22	CD52
NK.c1	1.42787e-24	0.523527	0.405	0.261	5.36852e-20	HAVCR2
NK.c1	7.8901e-19	0.500268	0.413	0.294	2.96652e-14	SERPINB1
NK.c2	3.32511e-133	1.20572	0.301	0.064	1.25017e-128	S100A13
NK.c2	3.20814e-70	1.25323	0.247	0.074	1.2062e-65	S100A8
NK.c2	3.40184e-66	0.957831	0.321	0.123	1.27902e-61	LAYN
NK.c2	2.80648e-65	1.15617	0.337	0.137	1.05518e-60	PLPP1
NK.c2	5.08948e-64	0.989888	0.754	0.616	1.91354e-59	IL32
NK.c2	5.40917e-51	0.558297	0.867	0.918	2.03374e-46	CD7
NK.c2	1.07815e-46	1.08046	0.351	0.172	4.05362e-42	ID3
NK.c2	9.36449e-43	0.919599	0.473	0.284	3.52086e-38	KRT81
NK.c2	5.48118e-39	1.12737	0.438	0.281	2.06081e-34	KLRC2
NK.c2	4.94174e-38	0.761134	0.621	0.501	1.85799e-33	CD3E
NK.c2	1.80439e-37	1.0165	0.21	0.083	6.78414e-33	S100A2
NK.c2	2.24e-35	1.03265	0.407	0.27	8.42195e-31	NSMCE1
NK.c2	2.85903e-32	0.673603	0.604	0.438	1.07494e-27	KRT86
NK.c2	3.05958e-26	0.53446	0.87	0.781	1.15034e-21	CCL5
NK.c2	3.58157e-26	0.669976	0.254	0.133	1.3466e-21	CXXC5
NK.c2	2.24578e-24	0.684001	0.417	0.277	8.44367e-20	ITGAE
NK.c2	1.73361e-23	0.683584	0.246	0.135	6.51804e-19	NUDT14
NK.c2	6.17141e-23	0.712725	0.206	0.104	2.32033e-18	GPR171
NK.c2	4.23843e-21	0.561271	0.201	0.104	1.59356e-16	IKZF2
NK.c2	6.41099e-19	0.590703	0.226	0.128	2.4104e-14	SSH1
NK.c2	4.1114e-18	0.634592	0.421	0.316	1.5458e-13	LINC01871
NK.c2	1.43514e-17	0.64167	0.585	0.556	5.39583e-13	TNFRSF18
NK.c2	4.1592e-17	0.536537	0.222	0.128	1.56378e-12	ENTPD1
NK.c2	1.98178e-15	0.581357	0.38	0.28	7.45111e-11	HSPB1
NK.c2	2.17257e-15	0.599602	0.293	0.195	8.16842e-11	CHCHD10
NK.c2	2.75856e-15	0.521966	0.464	0.37	1.03716e-10	CAPG
NK.c2	8.9061e-15	0.731684	0.374	0.275	3.34852e-10	TIGIT
NK.c2	1.06185e-14	0.713764	0.321	0.235	3.99234e-10	RGS10
NK.c2	2.70952e-14	0.526694	0.612	0.516	1.01873e-09	ALOX5AP
NK.c2	3.49301e-14	0.562081	0.514	0.447	1.3133e-09	CD96
NK.c2	3.86989e-14	0.705422	0.245	0.16	1.455e-09	PTPN6
NK.c2	1.62562e-13	0.50218	0.639	0.64	6.112e-09	CD247
NK.c2	7.49099e-13	0.543278	0.306	0.215	2.81646e-08	PDE3B
NK.c2	1.13659e-11	0.50025	0.32	0.228	4.27336e-07	TMIGD2
NK.c2	1.7416e-11	0.664176	0.272	0.198	6.54807e-07	IKZF3
NK.c2	2.19386e-08	0.509057	0.238	0.173	0.000824847	CD81
NK.c2	9.0175e-08	0.660134	0.292	0.234	0.0033904	TXNIP
NK.c2	1.3242e-07	0.532613	0.203	0.145	0.00497871	SMC4
NK.c2	6.31954e-07	0.564331	0.309	0.256	0.0237602	NAP1L4
NK.c3	0	2.77217	0.787	0.282	0	FOS
NK.c3	7.05633e-301	1.89457	0.805	0.301	2.65304e-296	MYADM
NK.c3	3.75392e-279	2.28911	0.71	0.234	1.4114e-274	FOSB
NK.c3	9.34531e-262	2.04868	0.869	0.47	3.51365e-257	RGCC
NK.c3	9.16127e-261	2.18968	0.858	0.458	3.44445e-256	LMNA
NK.c3	2.92694e-250	1.94876	0.863	0.493	1.10047e-245	TSC22D3
NK.c3	1.687e-213	1.9138	0.817	0.452	6.34278e-209	KLF6
NK.c3	3.9438e-177	1.60675	0.926	0.805	1.48279e-172	CRIP1
NK.c3	4.98496e-174	2.0066	0.729	0.363	1.87425e-169	DUSP1
NK.c3	2.79035e-162	1.7132	0.639	0.287	1.04912e-157	PPP1R15A
NK.c3	8.79262e-160	1.19046	0.923	0.8	3.30585e-155	TAGLN2
NK.c3	5.03064e-157	1.31766	0.85	0.629	1.89142e-152	MCL1
NK.c3	3.36964e-143	1.99852	0.756	0.493	1.26692e-138	ANXA1
NK.c3	2.88712e-140	1.428	0.937	0.859	1.0855e-135	VIM
NK.c3	9.79924e-123	1.55836	0.598	0.308	3.68432e-118	TUBA1A
NK.c3	2.79167e-114	1.33008	0.314	0.082	1.04961e-109	AC020916.1
NK.c3	5.15008e-106	1.35021	0.667	0.405	1.93633e-101	TUBB4B
NK.c3	1.20371e-100	0.619803	0.989	0.972	4.52572e-96	EIF1
NK.c3	1.28414e-92	1.45155	0.35	0.124	4.82809e-88	NEU1
NK.c3	7.8012e-91	0.871139	0.855	0.706	2.9331e-86	CD44
NK.c3	2.09644e-81	1.02518	0.742	0.554	7.88218e-77	YPEL5
NK.c3	4.73285e-72	3.14601	0.379	0.17	1.77946e-67	HSPA1A
NK.c3	7.63181e-72	1.06697	0.491	0.265	2.86941e-67	SERTAD1
NK.c3	7.43326e-70	0.967914	0.922	0.857	2.79476e-65	HSPA8
NK.c3	3.41934e-69	0.925968	0.891	0.755	1.2856e-64	ZFP36
NK.c3	4.12129e-69	0.798697	0.798	0.628	1.54952e-64	ADGRE5
NK.c3	9.76338e-69	1.15891	0.714	0.561	3.67084e-64	DNAJA1
NK.c3	5.40682e-68	0.916957	0.796	0.69	2.03286e-63	EZR
NK.c3	1.30889e-66	0.551178	0.983	0.963	4.92117e-62	H3F3B
NK.c3	2.39306e-65	2.33825	0.47	0.265	8.99741e-61	DNAJB1
NK.c3	3.37203e-61	0.94194	0.615	0.437	1.26782e-56	IDS
NK.c3	9.02393e-60	0.780561	0.608	0.41	3.39282e-55	TUBA1B
NK.c3	2.40015e-59	2.78157	0.246	0.087	9.02408e-55	HSPA1B
NK.c3	1.06873e-56	0.964515	0.577	0.368	4.01819e-52	AHNAK
NK.c3	2.42032e-53	1.51886	0.201	0.064	9.09994e-49	EGR1
NK.c3	2.6719e-53	0.880774	0.532	0.346	1.00458e-48	CSRNP1
NK.c3	5.23062e-53	0.959257	0.746	0.645	1.96661e-48	S100A11
NK.c3	2.01403e-52	0.942796	0.319	0.146	7.57234e-48	PNP
NK.c3	7.65317e-51	0.829602	0.819	0.73	2.87744e-46	TNFAIP3
NK.c3	9.80121e-48	0.901396	0.515	0.329	3.68506e-43	TAGAP
NK.c3	6.32405e-46	0.854588	0.67	0.545	2.37772e-41	LRRFIP1
NK.c3	2.88129e-43	0.948211	0.389	0.227	1.08331e-38	GLUD1
NK.c3	7.42985e-43	0.842398	0.319	0.161	2.79347e-38	ARL4A
NK.c3	2.08839e-40	0.83783	0.695	0.595	7.85192e-36	DYNLL1
NK.c3	3.80558e-40	0.707463	0.913	0.877	1.43082e-35	UBB
NK.c3	6.35138e-40	0.856895	0.453	0.279	2.38799e-35	GPR183
NK.c3	3.3392e-39	0.722175	0.784	0.739	1.25547e-34	SQSTM1
NK.c3	3.36085e-39	0.632685	0.867	0.731	1.26361e-34	DUSP2
NK.c3	5.11864e-38	0.796755	0.855	0.801	1.92451e-33	HSP90AB1
NK.c3	8.80749e-37	1.29285	0.4	0.244	3.31144e-32	HSPH1
NK.c3	4.99252e-35	0.853016	0.539	0.407	1.87709e-30	CD55
NK.c3	6.33102e-35	0.743851	0.353	0.206	2.38034e-30	SLC38A2
NK.c3	2.55065e-33	0.760563	0.255	0.124	9.58994e-29	RASGEF1B
NK.c3	7.53938e-32	0.73896	0.219	0.1	2.83465e-27	CEBPD
NK.c3	6.39323e-31	0.742319	0.519	0.4	2.40373e-26	DDX3X
NK.c3	1.90611e-30	1.03023	0.637	0.525	7.16659e-26	CD69
NK.c3	4.83207e-30	0.764066	0.434	0.307	1.81676e-25	MAPRE2
NK.c3	4.96373e-29	1.302	0.826	0.797	1.86626e-24	HSP90AA1
NK.c3	1.20129e-28	0.770717	0.363	0.234	4.51659e-24	H2AFX
NK.c3	1.43545e-28	0.68228	0.43	0.298	5.39699e-24	IVNS1ABP
NK.c3	1.86404e-26	0.787043	0.225	0.112	7.00841e-22	CCR7
NK.c3	3.47872e-26	0.65318	0.619	0.52	1.30793e-21	JUND
NK.c3	9.13622e-24	0.672779	0.744	0.66	3.43504e-19	NFKBIA
NK.c3	2.62413e-23	0.700059	0.564	0.465	9.8662e-19	SAT1
NK.c3	2.18166e-22	0.655336	0.282	0.174	8.20261e-18	TUBA1C
NK.c3	2.39676e-21	0.785527	0.393	0.278	9.01133e-17	PHLDA1
NK.c3	8.60784e-21	0.669773	0.489	0.383	3.23638e-16	TUBA4A
NK.c3	3.23471e-20	0.635991	0.341	0.238	1.21619e-15	AMD1
NK.c3	3.47411e-19	0.789601	0.667	0.623	1.30619e-14	JUNB
NK.c3	1.95656e-18	0.581414	0.309	0.209	7.35626e-14	RALGDS
NK.c3	3.94598e-18	0.549612	0.543	0.473	1.48361e-13	YWHAQ
NK.c3	2.15925e-17	0.515413	0.264	0.167	8.11834e-13	AHR
NK.c3	7.0715e-17	0.559772	0.483	0.398	2.65874e-12	NEAT1
NK.c3	1.26595e-16	0.654577	0.385	0.29	4.75971e-12	GATA3
NK.c3	2.33312e-16	0.539462	0.603	0.558	8.77205e-12	MAP1LC3B
NK.c3	2.36987e-16	0.544861	0.265	0.171	8.91025e-12	DUSP10
NK.c3	2.9446e-16	0.545122	0.603	0.555	1.10711e-11	BRD2
NK.c3	3.01382e-16	0.684743	0.59	0.508	1.13314e-11	ZFP36L1
NK.c3	6.40502e-16	0.75942	0.24	0.153	2.40816e-11	CITED2
NK.c3	2.11852e-15	0.581597	0.346	0.259	7.96519e-11	IFRD1
NK.c3	2.32961e-15	1.67958	0.345	0.263	8.75886e-11	JUN
NK.c3	2.59691e-15	0.538916	0.378	0.284	9.76385e-11	INSIG1
NK.c3	4.55754e-15	0.539259	0.363	0.265	1.71354e-10	CDKN1A
NK.c3	1.4863e-14	0.807731	0.354	0.28	5.58821e-10	CACYBP
NK.c3	6.25153e-14	0.605188	0.337	0.257	2.35045e-09	ZC3HAV1
NK.c3	2.07882e-13	0.633956	0.271	0.19	7.81596e-09	ODC1
NK.c3	2.27949e-13	0.536578	0.298	0.215	8.57042e-09	FAM107B
NK.c3	1.07947e-12	0.584866	0.48	0.415	4.05858e-08	SLC2A3
NK.c3	1.79786e-12	0.536636	0.674	0.638	6.75958e-08	HSPE1
NK.c3	2.80972e-12	0.655412	0.73	0.731	1.0564e-07	S100A10
NK.c3	1.08085e-11	0.520889	0.296	0.22	4.06377e-07	RAB11FIP1
NK.c3	2.11574e-11	0.547091	0.407	0.317	7.95475e-07	IL7R
NK.c3	6.29411e-10	0.662058	0.39	0.319	2.36646e-05	NR4A1
NK.c3	2.62625e-07	0.503637	0.401	0.357	0.00987418	RSRP1
NK.c4	0	2.02785	0.603	0.089	0	CSF1
NK.c4	1.94032e-169	1.16704	0.743	0.278	7.29522e-165	KIR2DL4
NK.c4	1.02309e-167	1.44027	0.847	0.414	3.84662e-163	KRT86
NK.c4	1.98098e-165	1.20859	0.555	0.155	7.44809e-161	ZNF683
NK.c4	7.38861e-158	1.02149	0.614	0.196	2.77797e-153	TMIGD2
NK.c4	2.40762e-157	1.39307	0.693	0.263	9.05217e-153	KRT81
NK.c4	2.25214e-152	1.05836	0.535	0.153	8.4676e-148	ACP5
NK.c4	1.07361e-151	1.18423	0.478	0.126	4.03657e-147	PLPP1
NK.c4	2.38892e-142	1.03862	0.703	0.273	8.98188e-138	LGALS3
NK.c4	2.6385e-136	1.03988	0.667	0.251	9.92022e-132	ITGAE
NK.c4	5.23509e-136	1.10869	0.835	0.404	1.96829e-131	LDLRAD4
NK.c4	1.42097e-134	1.23695	0.364	0.082	5.34256e-130	APOC2
NK.c4	1.96456e-134	1.51137	0.438	0.123	7.38635e-130	MX1
NK.c4	3.5791e-131	0.801613	0.993	0.902	1.34567e-126	CD7
NK.c4	1.10154e-130	0.58364	1	0.996	4.14158e-126	TMSB4X
NK.c4	4.00125e-113	1.02404	0.72	0.342	1.50439e-108	CAPG
NK.c4	3.57726e-110	0.702959	0.209	0.031	1.34498e-105	OAS1
NK.c4	4.91951e-109	1.32437	0.471	0.159	1.84964e-104	IFI6
NK.c4	2.85986e-107	0.908936	0.949	0.774	1.07525e-102	CCL5
NK.c4	1.92129e-105	0.825263	0.442	0.137	7.22366e-101	SPRY1
NK.c4	7.90735e-103	0.799607	0.39	0.111	2.973e-98	ENTPD1
NK.c4	4.426e-101	0.786692	0.504	0.173	1.66409e-96	IKZF3
NK.c4	2.63951e-96	0.66136	0.336	0.087	9.92403e-92	AKAP5
NK.c4	1.1803e-94	0.910061	0.498	0.178	4.43768e-90	GEM
NK.c4	2.23839e-90	0.744811	0.206	0.038	8.41591e-86	IFI44L
NK.c4	2.84136e-90	0.855828	0.765	0.429	1.06829e-85	KLRC1
NK.c4	9.52228e-90	0.91765	0.761	0.444	3.58019e-85	CKLF
NK.c4	2.88852e-89	0.704509	0.85	0.491	1.08603e-84	ALOX5AP
NK.c4	4.05657e-88	0.951419	0.427	0.145	1.52519e-83	CXCR6
NK.c4	1.16621e-87	0.794997	0.649	0.293	4.38472e-83	LINC01871
NK.c4	1.47371e-87	0.775853	0.334	0.096	5.54087e-83	EPSTI1
NK.c4	2.20271e-85	0.668521	0.32	0.089	8.28173e-81	GRAMD2B
NK.c4	1.44587e-84	0.746161	0.61	0.265	5.43617e-80	KLRC2
NK.c4	1.63116e-83	0.726348	0.897	0.611	6.13284e-79	CD247
NK.c4	1.70797e-83	0.779874	0.38	0.12	6.42161e-79	LAYN
NK.c4	1.72438e-83	0.82695	0.805	0.482	6.48331e-79	CD3E
NK.c4	1.15566e-82	1.33236	0.704	0.386	4.34506e-78	ISG15
NK.c4	2.91044e-78	1.12196	0.296	0.085	1.09427e-73	RGS16
NK.c4	2.12579e-75	0.756674	0.623	0.308	7.99255e-71	CTSA
NK.c4	3.7077e-74	0.707843	0.859	0.526	1.39402e-69	TNFRSF18
NK.c4	1.08342e-72	0.594165	0.299	0.088	4.07345e-68	NDFIP2
NK.c4	3.82746e-72	0.7954	0.96	0.821	1.43905e-67	GNLY
NK.c4	3.94022e-72	0.653392	0.447	0.171	1.48144e-67	ADGRG3
NK.c4	2.10988e-71	0.503112	0.237	0.058	7.93274e-67	WIPF3
NK.c4	7.67351e-70	0.738922	0.735	0.413	2.88508e-65	CCND2
NK.c4	7.95955e-70	0.838342	0.925	0.637	2.99263e-65	GZMB
NK.c4	1.6137e-66	1.02633	0.8	0.614	6.06718e-62	IL32
NK.c4	2.78381e-66	0.592108	0.462	0.188	1.04666e-61	GALNT2
NK.c4	5.34802e-66	0.684662	0.89	0.615	2.01075e-61	FCER1G
NK.c4	1.33564e-65	0.666585	0.868	0.563	5.02175e-61	HOPX
NK.c4	2.11928e-65	0.600547	0.988	0.95	7.96808e-61	GAPDH
NK.c4	9.22731e-65	1.33438	0.8	0.585	3.46928e-60	GZMA
NK.c4	1.58851e-64	0.732844	0.71	0.416	5.97248e-60	G3BP2
NK.c4	1.85767e-63	0.639634	0.42	0.17	6.98446e-59	PHYKPL
NK.c4	1.03313e-62	0.522789	0.354	0.127	3.88436e-58	CD151
NK.c4	3.9748e-62	0.556649	0.999	0.982	1.49444e-57	ACTB
NK.c4	1.01892e-61	0.558694	0.424	0.168	3.83093e-57	ZBTB16
NK.c4	1.43504e-61	0.57052	0.944	0.764	5.39546e-57	LSP1
NK.c4	2.78388e-61	0.80869	0.596	0.31	1.04668e-56	RGS1
NK.c4	3.06503e-61	0.529814	0.306	0.102	1.15239e-56	PCID2
NK.c4	9.96127e-61	0.518882	0.37	0.137	3.74524e-56	RAB3GAP1
NK.c4	1.90241e-60	0.885767	0.282	0.091	7.15268e-56	LINC02446
NK.c4	2.2757e-60	0.618487	0.326	0.114	8.55619e-56	CD9
NK.c4	7.66153e-60	0.826792	0.413	0.169	2.88058e-55	ID3
NK.c4	8.88938e-59	0.641615	0.317	0.113	3.34223e-54	EIF2AK2
NK.c4	1.75204e-58	0.549743	0.739	0.407	6.58731e-54	SLA2
NK.c4	4.83846e-57	0.585322	0.897	0.672	1.81916e-52	CD52
NK.c4	4.58784e-56	0.643132	0.489	0.224	1.72494e-51	IRF4
NK.c4	5.80188e-56	0.529811	0.417	0.173	2.18139e-51	TBCD
NK.c4	8.8913e-56	0.525335	0.255	0.081	3.34295e-51	LGALS9
NK.c4	4.13011e-55	0.882164	0.359	0.147	1.55284e-50	PLSCR1
NK.c4	1.97492e-52	0.60406	0.326	0.125	7.42531e-48	XAF1
NK.c4	1.79004e-51	0.546383	0.647	0.367	6.7302e-47	LCK
NK.c4	7.19994e-51	0.548629	0.723	0.425	2.70703e-46	CD96
NK.c4	2.31885e-50	0.520711	0.573	0.292	8.7184e-46	LAT2
NK.c4	6.25089e-49	0.518117	0.222	0.07	2.35021e-44	CAMK4
NK.c4	4.22482e-45	0.553954	0.585	0.322	1.58845e-40	CHST12
NK.c4	5.33684e-44	0.616084	0.505	0.261	2.00655e-39	NSMCE1
NK.c4	6.83051e-43	0.530966	0.775	0.512	2.56814e-38	CTSD
NK.c4	4.06215e-42	0.5628	0.337	0.148	1.52729e-37	IFI35
NK.c4	7.64404e-42	0.524522	0.703	0.449	2.87401e-37	EVL
NK.c4	1.48752e-36	0.759632	0.589	0.364	5.59277e-32	LGALS1
NK.c4	1.98621e-34	0.721352	0.785	0.567	7.46776e-30	LY6E
NK.c4	2.7729e-33	0.679061	0.55	0.333	1.04255e-28	IRF7
NK.c4	5.58828e-33	0.975127	0.248	0.104	2.10108e-28	CCL3
NK.c4	1.1898e-32	0.800118	0.51	0.307	4.4734e-28	NR4A1
NK.c4	3.33805e-32	0.669615	0.666	0.449	1.25504e-27	AREG
NK.c4	7.64813e-31	0.872834	0.669	0.47	2.87554e-26	ISG20
NK.c4	1.05552e-25	0.589058	0.313	0.164	3.96855e-21	HLA-DQA1
NK.c4	1.21333e-24	0.646886	0.261	0.13	4.56188e-20	BATF
NK.c5	0	3.20364	0.746	0.068	0	FGFBP2
NK.c5	0	3.06283	0.708	0.056	0	SPON2
NK.c5	0	2.44717	0.746	0.105	0	FCGR3A
NK.c5	3.27672e-256	1.26687	0.269	0.014	1.23198e-251	AKR1C3
NK.c5	2.03173e-249	1.18394	0.235	0.009	7.63889e-245	CX3CR1
NK.c5	2.40726e-230	1.34252	0.313	0.026	9.05083e-226	PRSS23
NK.c5	2.26937e-214	1.44471	1	0.844	8.53239e-210	NKG7
NK.c5	1.04691e-192	1.56414	0.501	0.098	3.93617e-188	S1PR5
NK.c5	9.61309e-192	3.33093	0.212	0.012	3.61433e-187	PTGDS
NK.c5	2.1456e-174	1.60367	0.861	0.458	8.06704e-170	ITGB2
NK.c5	5.28894e-167	1.26189	0.987	0.807	1.98853e-162	CST7
NK.c5	1.5811e-156	1.60664	0.684	0.226	5.94464e-152	GZMH
NK.c5	6.15344e-137	1.58005	0.865	0.534	2.31357e-132	PRF1
NK.c5	7.95403e-137	1.37315	0.786	0.366	2.99056e-132	GZMM
NK.c5	7.99829e-133	1.39218	0.411	0.094	3.0072e-128	IGFBP7
NK.c5	3.31676e-112	0.850232	0.977	0.641	1.24703e-107	GZMB
NK.c5	1.02929e-111	1.38309	0.796	0.449	3.86991e-107	GNG2
NK.c5	2.23612e-100	1.70018	0.695	0.31	8.40736e-96	CCL4
NK.c5	3.51359e-94	1.21694	0.364	0.099	1.32104e-89	ADGRG1
NK.c5	6.58116e-84	0.83022	0.933	0.788	2.47438e-79	ARPC2
NK.c5	5.502e-83	1.19927	0.362	0.107	2.06864e-78	PLEK
NK.c5	5.73205e-82	0.672186	0.993	0.974	2.15514e-77	TMSB10
NK.c5	1.08274e-78	1.03319	0.879	0.739	4.07088e-74	CYBA
NK.c5	1.59173e-78	0.982232	0.254	0.056	5.98458e-74	ENC1
NK.c5	2.63883e-77	1.10008	0.529	0.231	9.92148e-73	PLAC8
NK.c5	7.28248e-77	0.711234	0.962	0.901	2.73807e-72	HLA-E
NK.c5	3.1947e-69	0.635964	0.989	0.958	1.20114e-64	PFN1
NK.c5	1.57998e-67	0.968526	0.868	0.691	5.94042e-63	S100A4
NK.c5	1.69402e-65	0.857268	0.829	0.624	6.36917e-61	CD247
NK.c5	2.93119e-62	1.05516	0.367	0.125	1.10207e-57	CD8A
NK.c5	4.60872e-61	0.968901	0.486	0.219	1.73279e-56	KLRF1
NK.c5	4.91939e-59	1.031	0.413	0.173	1.84959e-54	ABI3
NK.c5	6.88406e-59	1.08285	0.586	0.308	2.58827e-54	CLIC3
NK.c5	1.92437e-58	1.00127	0.576	0.331	7.23523e-54	TLE5
NK.c5	1.01006e-53	0.888678	0.254	0.077	3.79761e-49	SLC15A4
NK.c5	3.05837e-53	0.891881	0.334	0.124	1.14989e-48	C1orf21
NK.c5	7.1416e-51	0.936224	0.577	0.347	2.6851e-46	PCED1B-AS1
NK.c5	1.93445e-50	0.93609	0.202	0.051	7.27316e-46	KIR3DL1
NK.c5	1.07968e-49	0.886355	0.253	0.081	4.05937e-45	TTC38
NK.c5	1.43655e-48	0.923961	0.434	0.207	5.40113e-44	C12orf75
NK.c5	4.22563e-48	0.947015	0.498	0.27	1.58875e-43	DSTN
NK.c5	2.62519e-47	1.09762	0.515	0.304	9.8702e-43	SELPLG
NK.c5	2.55584e-46	1.27437	0.23	0.068	9.60945e-42	CCL4L2
NK.c5	4.2509e-46	0.786958	0.263	0.09	1.59825e-41	PXN
NK.c5	1.15769e-45	0.741126	0.209	0.06	4.35269e-41	MTSS1
NK.c5	2.92419e-45	0.794658	0.282	0.102	1.09944e-40	TGFBR3
NK.c5	3.31027e-45	0.864956	0.509	0.287	1.2446e-40	UBE2F
NK.c5	3.02854e-44	0.843429	0.303	0.118	1.13867e-39	RASA3
NK.c5	5.40363e-44	0.875569	0.431	0.211	2.03166e-39	SYNE2
NK.c5	8.36685e-44	0.785819	0.762	0.59	3.14577e-39	IRF1
NK.c5	9.86851e-43	0.872259	0.434	0.222	3.71036e-38	EFHD2
NK.c5	6.05865e-42	0.880805	0.261	0.091	2.27793e-37	FEZ1
NK.c5	4.50833e-41	0.770523	0.731	0.565	1.69504e-36	FLNA
NK.c5	1.81771e-39	0.848157	0.362	0.169	6.83422e-35	RAB29
NK.c5	6.51116e-39	0.83804	0.323	0.138	2.44807e-34	SORL1
NK.c5	1.03982e-38	0.800979	0.356	0.165	3.90951e-34	SYNE1
NK.c5	2.89531e-38	0.869752	0.628	0.46	1.08858e-33	TNFRSF1B
NK.c5	5.16142e-38	0.800143	0.591	0.371	1.94059e-33	ARL4C
NK.c5	1.70999e-37	0.580698	0.889	0.705	6.42921e-33	LITAF
NK.c5	2.39937e-37	0.78634	0.315	0.136	9.02114e-33	PTPRE
NK.c5	6.29544e-37	0.695237	0.228	0.08	2.36696e-32	FAM53B
NK.c5	3.63674e-36	0.678661	0.801	0.691	1.36734e-31	JAK1
NK.c5	1.12827e-35	0.775851	0.351	0.165	4.24206e-31	NFATC2
NK.c5	5.38937e-34	0.648594	0.731	0.593	2.02629e-29	LAPTM5
NK.c5	9.11075e-33	0.746774	0.214	0.075	3.42546e-28	KIR2DL3
NK.c5	1.46252e-31	0.709805	0.574	0.41	5.49878e-27	APMAP
NK.c5	8.60684e-31	0.832996	0.522	0.35	3.236e-26	SH2D1B
NK.c5	1.59322e-29	0.533299	0.827	0.705	5.99017e-25	CD99
NK.c5	6.55389e-29	0.627244	0.214	0.084	2.46413e-24	RASGRP2
NK.c5	7.0844e-29	0.562151	0.817	0.748	2.66359e-24	MYL12A
NK.c5	7.50611e-29	0.75409	0.509	0.344	2.82215e-24	CTSC
NK.c5	1.74214e-28	0.615331	0.235	0.097	6.55011e-24	PLEKHF1
NK.c5	2.37151e-28	0.774952	0.447	0.275	8.91642e-24	ZEB2
NK.c5	2.96122e-28	0.61507	0.219	0.086	1.11336e-23	PYHIN1
NK.c5	5.56543e-28	0.622328	0.732	0.619	2.09249e-23	LIMD2
NK.c5	7.03591e-27	0.688459	0.328	0.173	2.64536e-22	LYN
NK.c5	1.94649e-26	0.829842	0.277	0.136	7.31841e-22	CD38
NK.c5	5.53215e-26	0.80673	0.488	0.335	2.07998e-21	SLA
NK.c5	7.78642e-26	0.640932	0.336	0.176	2.92754e-21	RORA
NK.c5	8.3631e-26	0.707999	0.374	0.213	3.14436e-21	P2RY8
NK.c5	1.22184e-25	0.699559	0.254	0.119	4.59388e-21	TFDP2
NK.c5	4.26869e-25	0.707994	0.551	0.383	1.60494e-20	TUBA4A
NK.c5	1.58351e-24	0.677628	0.285	0.145	5.9537e-20	FKBP11
NK.c5	2.24675e-24	0.56612	0.644	0.534	8.44731e-20	RAP1B
NK.c5	8.01339e-24	0.638159	0.268	0.132	3.01287e-19	LPCAT1
NK.c5	1.83967e-22	0.551164	0.207	0.089	6.9168e-18	LINC00861
NK.c5	1.84684e-22	0.640346	0.326	0.184	6.94376e-18	GNPTAB
NK.c5	2.65338e-22	0.682007	0.37	0.228	9.97619e-18	MGAT1
NK.c5	5.03908e-22	0.716383	0.256	0.13	1.89459e-17	GTF3C1
NK.c5	9.48673e-22	0.633671	0.279	0.142	3.56682e-17	S1PR1
NK.c5	1.40364e-21	0.623585	0.232	0.11	5.27741e-17	KLF3
NK.c5	1.51332e-21	0.599289	0.657	0.529	5.68977e-17	KLRD1
NK.c5	2.2855e-21	0.652286	0.372	0.226	8.59304e-17	NCR3
NK.c5	2.79978e-21	0.692708	0.308	0.174	1.05266e-16	TMBIM1
NK.c5	1.07815e-20	0.596061	0.318	0.183	4.05364e-16	ITGAL
NK.c5	1.51639e-20	0.619261	0.3	0.167	5.70132e-16	APOL6
NK.c5	2.80896e-20	0.712385	0.365	0.235	1.05611e-15	CCND3
NK.c5	3.29745e-20	0.606283	0.256	0.133	1.23977e-15	FGR
NK.c5	3.59562e-20	0.59366	0.201	0.088	1.35188e-15	KIR3DL2
NK.c5	1.15142e-19	1.19932	0.228	0.109	4.32909e-15	CCL3
NK.c5	1.41814e-19	0.621084	0.55	0.438	5.33191e-15	RASSF5
NK.c5	1.67123e-19	0.606897	0.302	0.173	6.28349e-15	SH3KBP1
NK.c5	3.33217e-19	0.618306	0.457	0.332	1.25283e-14	PSAP
NK.c5	5.83731e-19	0.590143	0.274	0.152	2.19471e-14	TNFRSF14
NK.c5	5.86171e-19	0.69402	0.336	0.205	2.20389e-14	CHMP1B
NK.c5	8.63319e-19	0.645481	0.25	0.132	3.24591e-14	ICAM2
NK.c5	1.71806e-18	0.612311	0.339	0.212	6.45956e-14	SASH3
NK.c5	3.28274e-18	0.501578	0.615	0.493	1.23424e-13	AKNA
NK.c5	5.05638e-18	0.61508	0.357	0.23	1.9011e-13	UPP1
NK.c5	6.27323e-18	0.528425	0.703	0.595	2.35861e-13	SH2D2A
NK.c5	1.01106e-17	0.606054	0.25	0.135	3.80138e-13	LMNB1
NK.c5	1.9973e-17	0.632389	0.217	0.11	7.50945e-13	TLE1
NK.c5	2.36718e-17	0.572516	0.396	0.259	8.90011e-13	PTGER4
NK.c5	2.80671e-17	0.575061	0.615	0.509	1.05527e-12	VPS37B
NK.c5	3.16994e-17	0.569438	0.209	0.102	1.19183e-12	RAMP1
NK.c5	4.32161e-17	0.542014	0.263	0.148	1.62484e-12	ABHD17A
NK.c5	4.86149e-17	0.668878	0.362	0.236	1.82782e-12	LBH
NK.c5	1.63713e-16	0.504553	0.682	0.609	6.15527e-12	MSN
NK.c5	2.07242e-16	0.504639	0.635	0.562	7.79189e-12	DBI
NK.c5	2.83609e-16	0.601563	0.256	0.146	1.06631e-11	C5orf56
NK.c5	3.87893e-16	0.612026	0.228	0.125	1.4584e-11	DIP2A
NK.c5	4.43116e-16	0.628177	0.289	0.176	1.66603e-11	UAP1
NK.c5	8.20439e-16	0.510814	0.209	0.108	3.08469e-11	SLC44A2
NK.c5	1.1191e-15	0.56677	0.251	0.144	4.2076e-11	ADAM10
NK.c5	1.46585e-15	0.553352	0.467	0.358	5.51131e-11	ARID5A
NK.c5	8.70454e-15	0.585595	0.457	0.355	3.27273e-10	TCF25
NK.c5	8.7449e-15	0.594152	0.401	0.292	3.28791e-10	SPN
NK.c5	1.02716e-14	0.546269	0.344	0.228	3.86191e-10	PPP2R5C
NK.c5	1.1336e-14	0.555248	0.237	0.134	4.26212e-10	ITPRIP
NK.c5	1.74353e-14	0.555438	0.431	0.311	6.55532e-10	GIMAP7
NK.c5	1.97669e-14	0.502373	0.509	0.42	7.43196e-10	VAMP2
NK.c5	2.69686e-14	0.593128	0.414	0.313	1.01397e-09	BIN2
NK.c5	3.31849e-14	0.592265	0.39	0.274	1.24768e-09	IFNGR1
NK.c5	3.44627e-14	0.574933	0.308	0.199	1.29573e-09	AUTS2
NK.c5	6.36077e-14	0.535498	0.238	0.138	2.39152e-09	SRPK2
NK.c5	7.84283e-14	0.547252	0.476	0.381	2.94875e-09	CHD1
NK.c5	1.48404e-12	0.518963	0.246	0.153	5.5797e-08	MYO1G
NK.c5	3.23495e-12	0.554538	0.392	0.298	1.21628e-07	DDX6
NK.c5	5.90721e-12	0.574536	0.411	0.315	2.22099e-07	MAPRE2
NK.c5	1.19076e-11	0.528399	0.33	0.236	4.477e-07	PPP1R18
NK.c5	1.79209e-11	0.528577	0.362	0.257	6.7379e-07	RGS2
NK.c5	1.16652e-10	0.514672	0.308	0.218	4.38588e-06	STK10
NK.c5	1.47108e-10	0.534015	0.266	0.181	5.53096e-06	SSH2
NK.c5	3.83082e-10	0.510543	0.343	0.26	1.44031e-05	CD47
NK.c6	0	2.54989	0.748	0.043	0	CD3D
NK.c6	0	1.51305	0.297	0.009	0	CD8B
NK.c6	0	1.50549	0.417	0.021	0	CD3G
NK.c6	0	1.14208	0.276	0.009	0	CD5
NK.c6	4.96573e-230	1.20513	0.323	0.027	1.86702e-225	CD6
NK.c6	2.69743e-198	2.09682	0.534	0.112	1.01418e-193	CD8A
NK.c6	1.04883e-112	1.08836	0.887	0.486	3.94339e-108	CD3E
NK.c6	6.68889e-102	0.929936	0.257	0.043	2.51489e-97	KLRG1
NK.c6	1.24532e-90	0.959755	0.385	0.105	4.68214e-86	LIME1
NK.c6	3.96088e-83	1.4945	0.556	0.238	1.48921e-78	GZMH
NK.c6	2.86721e-78	1.07283	0.899	0.689	1.07802e-73	S100A4
NK.c6	5.26295e-76	1.01594	0.672	0.335	1.97876e-71	SPOCK2
NK.c6	1.34878e-59	0.815618	0.694	0.374	5.07116e-55	GZMM
NK.c6	5.91966e-47	0.69883	0.798	0.588	2.22568e-42	LAPTM5
NK.c6	8.09145e-47	0.713443	0.309	0.105	3.04223e-42	FGFBP2
NK.c6	2.16829e-46	0.576653	0.323	0.113	8.15232e-42	S1PR5
NK.c6	1.12266e-40	0.607001	0.884	0.683	4.22098e-36	S100A6
NK.c6	4.49255e-40	0.755124	0.625	0.377	1.68911e-35	TUBA4A
NK.c6	1.91907e-39	0.683106	0.437	0.211	7.21534e-35	SYNE2
NK.c6	1.31155e-37	0.578908	0.202	0.061	4.93116e-33	ENC1
NK.c6	7.13628e-36	0.677113	0.424	0.21	2.6831e-31	P2RY8
NK.c6	1.49148e-31	0.614454	0.247	0.098	5.60766e-27	MTFP1
NK.c6	1.39412e-27	0.667378	0.345	0.176	5.24163e-23	RORA
NK.c6	6.66333e-26	0.607258	0.583	0.378	2.50528e-21	AHNAK
NK.c6	7.67978e-26	0.601699	0.339	0.175	2.88745e-21	LAT
NK.c6	1.43889e-25	0.602039	0.533	0.351	5.40992e-21	PCED1B-AS1
NK.c6	2.36414e-25	0.554951	0.24	0.104	8.88871e-21	FLT3LG
NK.c6	6.58746e-25	0.520781	0.281	0.13	2.47676e-20	MGAT4A
NK.c6	1.77224e-23	0.510774	0.395	0.224	6.66327e-19	PPP2R5C
NK.c6	1.11316e-19	0.606846	0.494	0.338	4.18527e-15	TLE5
NK.c6	2.56452e-18	0.501693	0.487	0.315	9.64207e-14	IL7R
NK.c6	2.23723e-16	0.565274	0.304	0.182	8.41153e-12	SRRT
NK.c7	0	3.09902	0.679	0.02	0	IL4I1
NK.c7	0	2.29207	0.651	0.031	0	KIT
NK.c7	0	2.05307	0.631	0.061	0	SPINK2
NK.c7	0	1.96629	0.545	0.021	0	LST1
NK.c7	0	1.47645	0.432	0.029	0	AFF3
NK.c7	0	1.2662	0.251	0.003	0	SCN1B
NK.c7	0	1.18766	0.25	0.003	0	RORC
NK.c7	0	1.09888	0.269	0.007	0	IL23R
NK.c7	1.77019e-307	1.6875	0.399	0.027	6.65557e-303	TNFSF11
NK.c7	1.12356e-254	1.46542	0.401	0.037	4.22435e-250	LINC00299
NK.c7	1.61473e-253	0.994491	0.253	0.01	6.07107e-249	KIAA1324
NK.c7	3.99728e-246	1.77065	0.516	0.072	1.5029e-241	FXYD7
NK.c7	9.90221e-227	2.47293	0.856	0.274	3.72303e-222	LTB
NK.c7	1.19815e-225	1.30435	0.384	0.039	4.50479e-221	TOX2
NK.c7	5.13893e-220	1.63706	0.614	0.118	1.93214e-215	GNA15
NK.c7	2.43074e-212	1.2061	0.255	0.015	9.13911e-208	CCR6
NK.c7	1.12719e-179	0.932498	0.219	0.013	4.23799e-175	CTSH
NK.c7	3.40239e-175	1.64353	0.445	0.074	1.27923e-170	AQP3
NK.c7	8.22774e-173	1.26543	0.378	0.052	3.09347e-168	TNFRSF25
NK.c7	1.67614e-169	0.875023	0.226	0.016	6.30195e-165	IFNGR2
NK.c7	6.96226e-167	1.65019	0.979	0.779	2.61767e-162	FXYD5
NK.c7	2.97138e-159	1.07168	0.405	0.065	1.11718e-154	SSBP2
NK.c7	2.19382e-154	0.90548	0.255	0.024	8.24831e-150	LTC4S
NK.c7	3.89315e-154	1.80489	0.651	0.191	1.46375e-149	TNFRSF4
NK.c7	1.0816e-147	0.926587	0.269	0.028	4.06661e-143	SVIL
NK.c7	4.20052e-144	1.21234	0.303	0.04	1.57931e-139	ICOS
NK.c7	4.39369e-141	1.18724	0.495	0.111	1.65194e-136	GSN
NK.c7	3.99851e-140	1.41468	0.468	0.103	1.50336e-135	NCOA7
NK.c7	4.5441e-126	1.56521	0.766	0.298	1.70849e-121	IL7R
NK.c7	1.06848e-124	0.936812	0.357	0.064	4.01725e-120	SPINT2
NK.c7	1.51198e-120	1.42627	0.578	0.183	5.68474e-116	TRAF4
NK.c7	7.0866e-120	0.796284	0.219	0.023	2.66442e-115	TNFSF13B
NK.c7	7.9872e-118	1.25246	0.637	0.213	3.00303e-113	TIMP1
NK.c7	8.28775e-113	1.62943	0.332	0.062	3.11603e-108	C15orf48
NK.c7	4.87708e-104	0.917646	0.307	0.055	1.83369e-99	JAML
NK.c7	3.379e-103	0.754032	0.276	0.045	1.27044e-98	MBOAT7
NK.c7	2.22736e-102	1.02564	0.273	0.044	8.37444e-98	PLAUR
NK.c7	9.41055e-102	1.35202	0.424	0.105	3.53818e-97	CCR7
NK.c7	8.04412e-99	1.27451	0.67	0.271	3.02443e-94	TMEM123
NK.c7	7.56968e-98	1.17295	0.432	0.117	2.84605e-93	CAT
NK.c7	6.97383e-94	1.6025	0.618	0.253	2.62202e-89	CDKN1A
NK.c7	4.43892e-91	1.49134	0.376	0.096	1.66894e-86	DLL1
NK.c7	6.90685e-91	1.39997	0.486	0.157	2.59684e-86	AHR
NK.c7	1.19321e-90	2.07938	0.411	0.112	4.48624e-86	CSF2
NK.c7	4.88955e-89	0.514478	1	0.999	1.83837e-84	EEF1A1
NK.c7	3.01136e-86	0.747387	0.248	0.043	1.13221e-81	ARHGAP10
NK.c7	6.64646e-85	0.860562	0.251	0.045	2.49894e-80	TNFSF4
NK.c7	7.70313e-85	1.19778	0.516	0.181	2.89622e-80	FES
NK.c7	8.29862e-83	1.0842	0.562	0.221	3.12012e-78	H2AFY
NK.c7	8.30523e-83	1.23368	0.831	0.529	3.1226e-78	MAP3K8
NK.c7	1.2607e-80	1.04964	0.28	0.059	4.73997e-76	IGFBP4
NK.c7	9.1756e-79	0.753745	0.286	0.06	3.44984e-74	SPART
NK.c7	4.54101e-76	0.839894	0.324	0.08	1.70733e-71	C15orf39
NK.c7	8.85052e-76	0.990862	0.305	0.072	3.32762e-71	ATF5
NK.c7	1.60794e-70	0.98673	0.397	0.125	6.04555e-66	LTA4H
NK.c7	5.11665e-70	0.733956	0.954	0.811	1.92376e-65	EEF1G
NK.c7	5.95659e-68	1.03842	0.808	0.498	2.23956e-63	NINJ1
NK.c7	1.56559e-65	1.03528	0.536	0.22	5.88632e-61	TIPARP
NK.c7	1.42553e-63	0.596105	0.202	0.038	5.3597e-59	APP
NK.c7	1.78283e-63	0.910171	0.234	0.051	6.70307e-59	TNF
NK.c7	2.84386e-63	1.05271	0.706	0.37	1.06923e-58	ITM2C
NK.c7	1.44431e-62	0.663199	0.207	0.041	5.4303e-58	RARG
NK.c7	2.11846e-60	1.54181	0.355	0.114	7.965e-56	SOX4
NK.c7	2.58926e-58	0.862133	0.787	0.519	9.7351e-54	HNRNPA0
NK.c7	9.62711e-58	0.815009	0.344	0.108	3.6196e-53	RILPL2
NK.c7	1.33862e-57	0.647248	0.215	0.047	5.03294e-53	MAST4
NK.c7	3.03404e-55	0.742242	0.328	0.102	1.14074e-50	ZMIZ1
NK.c7	3.75571e-55	1.03517	0.447	0.183	1.41207e-50	CCDC107
NK.c7	3.95403e-53	1.14915	0.76	0.501	1.48663e-48	ZFP36L1
NK.c7	8.45575e-53	0.673644	0.265	0.073	3.17919e-48	LINC01128
NK.c7	1.4894e-52	0.705468	0.28	0.081	5.59984e-48	NUP62
NK.c7	5.53188e-52	0.935325	0.221	0.054	2.07988e-47	MIR155HG
NK.c7	4.11146e-51	0.999865	0.607	0.319	1.54583e-46	PRNP
NK.c7	5.54865e-51	0.986589	0.992	0.898	2.08618e-46	CD74
NK.c7	3.27675e-49	1.05003	0.843	0.614	1.23199e-44	DDIT4
NK.c7	1.09028e-48	0.614304	0.215	0.054	4.09925e-44	REEP3
NK.c7	1.14674e-46	0.638058	0.282	0.089	4.3115e-42	INPP1
NK.c7	5.26376e-45	0.635852	0.271	0.083	1.97907e-40	CST3
NK.c7	5.92137e-45	0.995694	0.766	0.489	2.22632e-40	LMNA
NK.c7	9.59259e-45	0.671406	0.34	0.12	3.60662e-40	PAK1
NK.c7	4.66938e-44	0.710979	0.236	0.068	1.75559e-39	SMIM3
NK.c7	9.3335e-43	0.798485	0.541	0.275	3.50921e-38	ELOVL5
NK.c7	3.14864e-42	0.512316	0.217	0.059	1.18383e-37	ETV6
NK.c7	6.64413e-42	0.687059	0.474	0.213	2.49806e-37	PBXIP1
NK.c7	1.04156e-41	0.945454	0.39	0.165	3.91606e-37	RAB9A
NK.c7	1.44922e-40	0.805667	0.359	0.142	5.44878e-36	NFKBID
NK.c7	1.9687e-39	0.551125	0.226	0.068	7.40191e-35	PECAM1
NK.c7	3.04044e-39	0.962256	0.305	0.116	1.14314e-34	TESC
NK.c7	1.6741e-38	0.932093	0.676	0.405	6.2943e-34	HLA-DRB1
NK.c7	2.09405e-38	0.564481	0.228	0.07	7.87319e-34	TRIB2
NK.c7	3.70336e-38	0.818409	0.674	0.43	1.39239e-33	BST2
NK.c7	4.48434e-38	0.783402	0.583	0.33	1.68602e-33	LPXN
NK.c7	2.28996e-37	0.733522	0.33	0.132	8.60979e-33	GRAMD1B
NK.c7	2.66317e-36	0.767333	0.739	0.515	1.0013e-31	EML4
NK.c7	5.44892e-36	0.598492	0.267	0.093	2.04869e-31	ARHGAP31
NK.c7	1.5187e-35	0.673417	0.61	0.36	5.71e-31	VAPA
NK.c7	6.15464e-35	0.879235	0.378	0.166	2.31402e-30	HLA-DQA1
NK.c7	2.55345e-34	0.716205	0.595	0.348	9.60047e-30	CTNNB1
NK.c7	3.42735e-34	0.817259	0.326	0.135	1.28861e-29	ICAM1
NK.c7	3.97205e-34	0.579227	0.384	0.172	1.49341e-29	MTHFS
NK.c7	8.24605e-34	0.651569	0.468	0.238	3.10035e-29	NUTF2
NK.c7	4.13744e-33	0.537148	0.384	0.172	1.55559e-28	GRINA
NK.c7	5.72571e-33	0.68575	0.488	0.259	2.15275e-28	PRPF6
NK.c7	6.44603e-33	0.752981	0.28	0.107	2.42358e-28	IGFBP7
NK.c7	2.68456e-32	0.695807	0.38	0.176	1.00934e-27	CASP3
NK.c7	3.68336e-32	0.758009	0.557	0.314	1.38487e-27	PPP1R15A
NK.c7	1.20907e-31	0.618097	0.511	0.278	4.54585e-27	SLC25A39
NK.c7	1.22714e-30	1.15775	0.52	0.306	4.61379e-26	HLA-DRA
NK.c7	1.76286e-30	0.949919	0.509	0.277	6.62801e-26	FOSB
NK.c7	2.87261e-30	0.604655	0.413	0.208	1.08004e-25	RNASET2
NK.c7	7.84318e-30	0.596384	0.595	0.368	2.94888e-25	PEBP1
NK.c7	9.61469e-30	0.791956	0.478	0.262	3.61493e-25	FURIN
NK.c7	1.16564e-29	0.604548	0.349	0.158	4.38258e-25	PRMT9
NK.c7	1.45152e-29	0.617027	0.823	0.668	5.45741e-25	SNHG29
NK.c7	2.00336e-29	0.553715	0.248	0.094	7.53225e-25	DDB2
NK.c7	7.05071e-29	0.670832	0.583	0.354	2.65093e-24	CSRNP1
NK.c7	8.01087e-29	0.503847	0.273	0.109	3.01193e-24	PRKRA
NK.c7	2.2871e-28	0.593018	0.587	0.359	8.59903e-24	SEPTIN6
NK.c7	5.4119e-28	0.757683	0.589	0.37	2.03477e-23	HERPUD1
NK.c7	5.68862e-28	0.616689	0.399	0.202	2.13881e-23	RTN4
NK.c7	7.17722e-28	0.851158	0.284	0.122	2.69849e-23	PPIF
NK.c7	1.03018e-27	0.702937	0.476	0.255	3.87326e-23	PTGER4
NK.c7	1.50865e-27	0.73156	0.441	0.238	5.67222e-23	TCF7
NK.c7	3.38648e-27	0.535745	0.925	0.808	1.27325e-22	TAGLN2
NK.c7	6.24814e-27	0.838245	0.34	0.162	2.34918e-22	HLA-DQB1
NK.c7	7.75587e-27	0.515464	0.309	0.136	2.91605e-22	CXXC5
NK.c7	1.02725e-26	0.536152	0.351	0.164	3.86224e-22	ATOX1
NK.c7	1.47482e-26	0.625613	0.265	0.109	5.54502e-22	TNFAIP8
NK.c7	1.56426e-26	0.542473	0.639	0.402	5.88131e-22	CMTM6
NK.c7	4.71638e-26	0.688902	0.839	0.659	1.77326e-21	NFKBIA
NK.c7	9.5918e-26	0.549595	0.583	0.344	3.60632e-21	SPOCK2
NK.c7	3.87305e-25	0.667044	0.741	0.547	1.45619e-20	TNFRSF18
NK.c7	9.56173e-25	0.629542	0.336	0.165	3.59502e-20	CD82
NK.c7	1.65883e-23	0.514527	0.248	0.103	6.23688e-19	OTUD5
NK.c7	1.93148e-23	0.542911	0.603	0.402	7.26196e-19	EIF3L
NK.c7	4.09958e-23	0.610476	0.284	0.132	1.54136e-18	ARRDC2
NK.c7	5.12334e-23	0.542061	0.503	0.296	1.92627e-18	IRF2BP2
NK.c7	7.00087e-23	1.2565	0.463	0.28	2.63219e-18	HSPB1
NK.c7	1.64038e-22	0.700601	0.743	0.563	6.16749e-18	HSP90B1
NK.c7	3.39697e-22	0.531098	0.455	0.262	1.27719e-17	ATP1A1
NK.c7	6.24706e-22	0.651082	0.401	0.219	2.34877e-17	BCL2A1
NK.c7	1.04797e-21	0.636345	0.712	0.535	3.94014e-17	ID2
NK.c7	1.19757e-21	0.566068	0.44	0.252	4.50262e-17	ZFAND5
NK.c7	3.76145e-21	0.510502	0.497	0.302	1.41423e-16	G3BP1
NK.c7	3.93781e-21	0.535091	0.395	0.219	1.48054e-16	SMAP1
NK.c7	4.532e-21	0.50053	0.269	0.125	1.70394e-16	AGPAT5
NK.c7	1.61911e-20	0.518231	0.395	0.222	6.08753e-16	PHF1
NK.c7	6.89933e-20	0.750501	0.349	0.195	2.59401e-15	STAT1
NK.c7	6.91931e-20	0.509559	0.489	0.301	2.60152e-15	SELENOS
NK.c7	1.94772e-19	0.503618	0.71	0.531	7.32304e-15	RAP1B
NK.c7	2.89704e-18	0.621949	0.499	0.316	1.08923e-13	NR4A1
NK.c7	1.55969e-17	0.637368	0.301	0.158	5.86411e-13	PNP
NK.c7	2.66357e-17	0.616159	0.445	0.276	1.00145e-12	RBPJ
NK.c7	4.40654e-17	0.505871	0.282	0.145	1.65677e-12	HLA-DRB5
NK.c7	3.66017e-16	0.542491	0.63	0.467	1.37615e-11	TPM4
NK.c7	5.26725e-15	0.57167	0.514	0.352	1.98038e-10	MYADM
NK.c7	8.08521e-15	0.522955	0.488	0.33	3.03988e-10	SYNGR2
NK.c7	1.79475e-14	0.500435	0.66	0.505	6.7479e-10	BHLHE40
NK.c7	1.13719e-13	0.562685	0.679	0.531	4.27561e-09	XCL1
NK.c7	2.9507e-13	0.506744	0.296	0.172	1.1094e-08	ARL4A
NK.c7	5.7643e-12	0.555341	0.443	0.299	2.16726e-07	CD83
NK.c7	3.56199e-11	0.584659	0.353	0.238	1.33924e-06	RGS10
NK.c7	6.23364e-11	0.692131	0.322	0.207	2.34373e-06	CHMP1B
NK.c7	4.24756e-10	0.630999	0.923	0.864	1.597e-05	VIM
NK.c7	2.96466e-08	0.541856	0.39	0.289	0.00111465	INSIG1
NK.c8	0	2.72851	0.895	0.056	0	TYMS
NK.c8	0	2.07486	0.621	0.006	0	RRM2
NK.c8	0	2.07225	0.732	0.013	0	PCLAF
NK.c8	0	1.90489	0.658	0.01	0	MKI67
NK.c8	0	1.80022	0.437	0.01	0	HIST1H1B
NK.c8	0	1.74027	0.479	0.012	0	HIST1H2AJ
NK.c8	0	1.70437	0.526	0.006	0	UBE2C
NK.c8	0	1.50554	0.584	0.012	0	NUSAP1
NK.c8	0	1.49768	0.542	0.006	0	TOP2A
NK.c8	0	1.39766	0.6	0.009	0	TK1
NK.c8	0	1.30518	0.389	0.006	0	HIST1H3B
NK.c8	0	1.21846	0.558	0.006	0	ZWINT
NK.c8	0	1.18609	0.547	0.016	0	CLSPN
NK.c8	0	1.17875	0.495	0.013	0	TPX2
NK.c8	0	1.14515	0.511	0.011	0	CENPM
NK.c8	0	1.09473	0.474	0.003	0	UHRF1
NK.c8	0	1.06533	0.432	0.005	0	CDK1
NK.c8	0	1.05762	0.495	0.006	0	ASF1B
NK.c8	0	1.0366	0.421	0.003	0	BIRC5
NK.c8	0	1.03093	0.389	0.003	0	ASPM
NK.c8	0	1.01055	0.532	0.017	0	CENPW
NK.c8	0	1.00026	0.458	0.01	0	CDKN3
NK.c8	0	0.985813	0.458	0.004	0	CDCA5
NK.c8	0	0.972858	0.463	0.011	0	KIFC1
NK.c8	0	0.955643	0.463	0.01	0	DHFR
NK.c8	0	0.875333	0.442	0.005	0	CDT1
NK.c8	0	0.851209	0.363	0.003	0	TROAP
NK.c8	0	0.84971	0.405	0.003	0	AURKB
NK.c8	0	0.796645	0.368	0.007	0	GINS2
NK.c8	0	0.79416	0.4	0.004	0	CDCA8
NK.c8	0	0.793231	0.4	0.002	0	PKMYT1
NK.c8	0	0.75537	0.337	0.002	0	CCNA2
NK.c8	0	0.754573	0.389	0.007	0	KNL1
NK.c8	0	0.748472	0.379	0.004	0	APOBEC3B
NK.c8	0	0.732448	0.332	0.006	0	NCAPH
NK.c8	0	0.714774	0.4	0.011	0	GGH
NK.c8	0	0.713926	0.247	0.002	0	HIST1H3C
NK.c8	0	0.690364	0.395	0.01	0	FANCI
NK.c8	0	0.658985	0.337	0.002	0	GTSE1
NK.c8	0	0.651022	0.358	0.006	0	KIF11
NK.c8	0	0.625761	0.332	0.002	0	CKAP2L
NK.c8	0	0.593172	0.305	0.001	0	KIF2C
NK.c8	0	0.586622	0.3	0.003	0	FOXM1
NK.c8	0	0.55972	0.284	0.002	0	NCAPG
NK.c8	0	0.547134	0.3	0.004	0	RAD51AP1
NK.c8	0	0.510567	0.258	0.001	0	DIAPH3
NK.c8	1.0342e-296	0.821601	0.411	0.012	3.88838e-292	MAD2L1
NK.c8	4.43368e-295	0.95821	0.463	0.017	1.66698e-290	CENPU
NK.c8	1.05477e-293	0.814248	0.395	0.011	3.96571e-289	TCF19
NK.c8	8.70173e-291	0.556794	0.284	0.004	3.27167e-286	NUF2
NK.c8	5.99738e-286	0.572643	0.211	0.001	2.2549e-281	HIST1H3G
NK.c8	3.66762e-284	1.07543	0.642	0.038	1.37895e-279	SMC2
NK.c8	2.61428e-283	0.552724	0.205	0.001	9.82915e-279	ESCO2
NK.c8	1.04768e-279	0.539361	0.242	0.003	3.93907e-275	CCNB2
NK.c8	1.00124e-278	0.667743	0.268	0.004	3.76446e-274	HIST1H2AH
NK.c8	9.05725e-276	0.527969	0.295	0.006	3.40535e-271	CDC6
NK.c8	3.77021e-256	1.62043	0.626	0.043	1.41752e-251	CENPF
NK.c8	6.75162e-255	0.728477	0.395	0.014	2.53848e-250	CDCA7
NK.c8	6.53503e-251	3.59199	0.979	0.151	2.45704e-246	STMN1
NK.c8	3.15962e-235	0.565773	0.321	0.009	1.18796e-230	NCAPG2
NK.c8	4.85749e-231	0.697704	0.395	0.016	1.82632e-226	WDR34
NK.c8	1.78636e-230	0.500546	0.284	0.007	6.71634e-226	ORC6
NK.c8	1.88326e-227	0.959351	0.505	0.03	7.08069e-223	HELLS
NK.c8	1.64781e-226	1.073	0.379	0.015	6.19545e-222	HIST1H2AG
NK.c8	2.42031e-222	0.647931	0.253	0.005	9.09989e-218	CDC20
NK.c8	6.29256e-221	0.994079	0.532	0.034	2.36588e-216	CENPN
NK.c8	5.74596e-220	0.566865	0.305	0.009	2.16037e-215	CENPE
NK.c8	2.53186e-219	1.19271	0.321	0.011	9.51927e-215	HIST1H2AI
NK.c8	5.18179e-218	0.807735	0.268	0.007	1.94825e-213	HIST1H2AL
NK.c8	2.62376e-217	0.6797	0.337	0.012	9.86481e-213	HIST1H2BH
NK.c8	1.42957e-213	0.880029	0.4	0.019	5.37489e-209	MCM2
NK.c8	1.09914e-209	0.775404	0.411	0.02	4.13254e-205	MCM4
NK.c8	1.13128e-204	1.28092	0.642	0.057	4.25338e-200	TMEM106C
NK.c8	1.98566e-199	1.11139	0.716	0.071	7.46567e-195	NUDT1
NK.c8	4.7955e-199	1.44883	0.721	0.076	1.80301e-194	MCM7
NK.c8	7.68277e-199	0.603218	0.316	0.012	2.88857e-194	CCDC34
NK.c8	6.89815e-198	1.25455	0.579	0.048	2.59357e-193	CKS1B
NK.c8	2.92775e-196	0.897812	0.5	0.034	1.10077e-191	LIG1
NK.c8	2.47973e-195	0.556398	0.321	0.013	9.3233e-191	RACGAP1
NK.c8	1.09055e-194	0.641894	0.342	0.015	4.10025e-190	UBE2T
NK.c8	1.12406e-193	0.570356	0.405	0.022	4.22625e-189	CENPH
NK.c8	5.2059e-187	0.565132	0.4	0.022	1.95731e-182	CENPS
NK.c8	9.12304e-181	0.618378	0.332	0.015	3.43008e-176	PRC1
NK.c8	6.53582e-175	0.75324	0.411	0.025	2.45734e-170	CENPK
NK.c8	1.4807e-171	0.932326	0.574	0.053	5.56713e-167	DTYMK
NK.c8	2.39082e-171	0.595024	0.4	0.024	8.989e-167	CHEK1
NK.c8	8.57238e-165	0.519396	0.274	0.011	3.22304e-160	WDR76
NK.c8	1.74574e-161	0.70328	0.426	0.03	6.56363e-157	GMNN
NK.c8	3.06998e-155	0.940284	0.511	0.046	1.15425e-150	ATAD2
NK.c8	2.97531e-154	0.626093	0.226	0.008	1.11866e-149	HIST2H2AB
NK.c8	6.45914e-152	1.3368	0.658	0.081	2.42851e-147	PCNA
NK.c8	4.24846e-151	0.758643	0.547	0.054	1.59734e-146	SKA2
NK.c8	9.16002e-148	0.652353	0.384	0.027	3.44399e-143	NCAPD2
NK.c8	1.27834e-147	1.34458	0.716	0.097	4.80631e-143	TMPO
NK.c8	1.84409e-145	0.898449	0.579	0.063	6.93339e-141	PHF19
NK.c8	4.99513e-143	0.551415	0.426	0.034	1.87807e-138	RNASEH2A
NK.c8	7.37864e-140	0.570652	0.347	0.023	2.77422e-135	RFC4
NK.c8	1.106e-136	0.593505	0.358	0.025	4.15835e-132	FBXO5
NK.c8	9.6296e-136	1.04525	0.611	0.075	3.62054e-131	KIF22
NK.c8	1.11778e-135	0.916544	0.553	0.062	4.20263e-131	MCM3
NK.c8	1.99409e-135	0.798382	0.547	0.06	7.49737e-131	RRM1
NK.c8	1.05596e-133	1.00272	0.558	0.065	3.97018e-129	FEN1
NK.c8	2.67974e-127	0.521491	0.353	0.026	1.00753e-122	IFI27L1
NK.c8	5.92802e-127	0.835568	0.621	0.081	2.22882e-122	CCDC167
NK.c8	1.39317e-126	1.8416	0.889	0.207	5.23804e-122	DUT
NK.c8	1.27787e-121	2.48189	0.932	0.281	4.80455e-117	HMGB2
NK.c8	1.3735e-120	0.577246	0.4	0.036	5.1641e-116	NSD2
NK.c8	1.4978e-120	0.779235	0.542	0.066	5.63144e-116	SNRNP25
NK.c8	2.6119e-119	1.21314	0.505	0.061	9.82022e-115	HIST1H1D
NK.c8	8.65053e-117	0.804874	0.316	0.024	3.25243e-112	HIST1H2AM
NK.c8	1.28907e-114	0.618792	0.363	0.031	4.84663e-110	HMGB3
NK.c8	5.2039e-111	1.08817	0.758	0.138	1.95656e-106	RPA3
NK.c8	6.03805e-108	2.79673	0.937	0.347	2.27018e-103	TUBB
NK.c8	1.99408e-106	0.692325	0.553	0.075	7.49734e-102	SAE1
NK.c8	4.00787e-106	1.05869	0.579	0.085	1.50688e-101	PTTG1
NK.c8	6.14235e-106	1.21393	0.732	0.138	2.3094e-101	SMC4
NK.c8	1.98892e-105	2.39021	0.995	0.545	7.47795e-101	HMGN2
NK.c8	1.72068e-103	2.98586	0.963	0.421	6.46941e-99	TUBA1B
NK.c8	2.83059e-103	0.981754	0.595	0.092	1.06424e-98	MCM5
NK.c8	7.30476e-100	1.29221	0.784	0.173	2.74644e-95	IDH2
NK.c8	1.80599e-99	1.14542	0.747	0.148	6.79016e-95	DNAJC9
NK.c8	5.97273e-98	0.591191	0.521	0.071	2.24563e-93	GGCT
NK.c8	1.62286e-94	0.558163	0.453	0.057	6.10161e-90	C19orf48
NK.c8	8.16588e-94	1.12302	0.779	0.169	3.07021e-89	CARHSP1
NK.c8	8.94318e-93	0.695333	0.5	0.071	3.36246e-88	CBX5
NK.c8	2.69251e-92	0.556879	0.437	0.055	1.01233e-87	CDCA4
NK.c8	5.94276e-92	0.579843	0.453	0.059	2.23436e-87	ACOT7
NK.c8	3.67077e-90	0.761219	0.605	0.102	1.38014e-85	CENPX
NK.c8	1.73861e-88	0.902477	0.4	0.05	6.53681e-84	HIST1H3D
NK.c8	4.4369e-87	0.870533	0.637	0.117	1.66819e-82	MAD2L2
NK.c8	7.34829e-87	0.545071	0.468	0.066	2.76281e-82	LMNB2
NK.c8	7.63685e-87	0.55708	0.353	0.039	2.8713e-82	HIRIP3
NK.c8	2.89201e-86	0.788328	0.595	0.103	1.08734e-81	CDK4
NK.c8	4.12514e-85	0.535559	0.368	0.043	1.55097e-80	TACC3
NK.c8	2.82281e-84	1.39066	0.916	0.301	1.06132e-79	DEK
NK.c8	3.12129e-82	0.562324	0.395	0.051	1.17354e-77	DLEU2
NK.c8	1.03539e-80	1.78639	0.989	0.552	3.89286e-76	H2AFZ
NK.c8	4.38628e-80	0.981556	0.816	0.201	1.64915e-75	RANBP1
NK.c8	3.92444e-79	1.19621	0.779	0.195	1.47551e-74	NUCKS1
NK.c8	6.56149e-79	0.954231	0.679	0.146	2.46699e-74	DNMT1
NK.c8	3.38454e-78	1.66587	1	0.791	1.27252e-73	HMGB1
NK.c8	3.13864e-77	0.534004	0.205	0.015	1.18007e-72	CCNB1
NK.c8	6.86697e-76	0.611321	0.589	0.109	2.58184e-71	EBP
NK.c8	7.7902e-75	0.907109	0.732	0.169	2.92896e-70	ANP32E
NK.c8	3.05725e-74	0.635614	0.479	0.078	1.14946e-69	EZH2
NK.c8	8.78212e-73	0.738321	0.568	0.108	3.3019e-68	HINT2
NK.c8	1.11266e-72	0.778789	0.621	0.127	4.18337e-68	SSRP1
NK.c8	2.17138e-70	0.813576	0.626	0.132	8.16394e-66	LMNB1
NK.c8	2.17309e-69	1.1034	1	0.96	8.1704e-65	PFN1
NK.c8	2.98961e-69	0.551429	0.532	0.097	1.12403e-64	TFDP1
NK.c8	6.29266e-69	1.19324	1	0.983	2.36591e-64	ACTB
NK.c8	1.41304e-68	1.28754	0.879	0.313	5.31273e-64	ANP32B
NK.c8	6.06224e-68	0.544498	0.468	0.08	2.27928e-63	RFC2
NK.c8	9.95993e-67	0.507055	0.453	0.076	3.74474e-62	TOPBP1
NK.c8	1.16138e-66	0.522376	0.347	0.048	4.36656e-62	MSH6
NK.c8	1.5298e-66	1.1256	0.753	0.201	5.75174e-62	CKS2
NK.c8	3.27838e-66	0.596851	0.626	0.132	1.23261e-61	PRDX3
NK.c8	5.22051e-66	1.05061	0.526	0.107	1.96281e-61	HIST1H1C
NK.c8	4.13482e-65	1.13041	1	0.953	1.55461e-60	GAPDH
NK.c8	4.5308e-65	0.503017	0.279	0.033	1.70349e-60	NCAPD3
NK.c8	1.67203e-64	0.605372	0.516	0.099	6.28651e-60	RNASEH2B
NK.c8	1.82601e-64	0.556529	0.526	0.102	6.86541e-60	SHMT2
NK.c8	7.29391e-64	0.815627	0.632	0.144	2.74237e-59	USP1
NK.c8	6.29099e-61	1.14081	0.926	0.358	2.36529e-56	CALM3
NK.c8	5.47511e-59	0.643355	0.6	0.135	2.05853e-54	HSPB11
NK.c8	6.69856e-58	0.571152	0.358	0.057	2.51852e-53	CDKN2A
NK.c8	1.47114e-57	1.50829	0.363	0.064	5.5312e-53	MT1E
NK.c8	1.57838e-57	0.800735	0.742	0.206	5.93438e-53	NAA38
NK.c8	1.95278e-56	0.585582	0.642	0.154	7.34206e-52	MRPL11
NK.c8	2.04715e-56	0.837525	0.789	0.238	7.69688e-52	TALDO1
NK.c8	4.42987e-56	0.664195	0.684	0.173	1.66554e-51	MZT2A
NK.c8	6.51714e-56	0.662097	0.505	0.108	2.45031e-51	MCM6
NK.c8	6.54215e-56	0.901186	1	0.918	2.45972e-51	CFL1
NK.c8	2.05471e-55	0.674265	0.663	0.166	7.72531e-51	HPRT1
NK.c8	3.5333e-55	0.631508	0.584	0.135	1.32845e-50	SMC1A
NK.c8	6.55812e-55	1.21054	0.958	0.495	2.46572e-50	H2AFV
NK.c8	6.59189e-55	0.563488	0.284	0.04	2.47842e-50	UNG
NK.c8	7.15307e-55	0.790713	0.779	0.23	2.68941e-50	H2AFY
NK.c8	5.1186e-54	1.13462	0.963	0.567	1.92449e-49	COX8A
NK.c8	7.43633e-54	0.81789	0.711	0.201	2.79591e-49	FABP5
NK.c8	1.3087e-53	0.52584	0.474	0.097	4.92044e-49	MIR4435-2HG
NK.c8	1.82071e-53	0.724696	0.553	0.13	6.84551e-49	NME1
NK.c8	1.83502e-53	0.503361	0.437	0.085	6.89931e-49	CISD3
NK.c8	1.70612e-52	0.891129	0.995	0.906	6.41468e-48	PPIA
NK.c8	9.28861e-52	0.666044	0.726	0.2	3.49233e-47	PARP1
NK.c8	1.09677e-51	0.657184	0.742	0.207	4.12364e-47	LSM5
NK.c8	9.03855e-51	1.56309	0.626	0.18	3.39831e-46	HIST1H1E
NK.c8	1.32556e-50	0.688536	0.753	0.215	4.98386e-46	RNASEH2C
NK.c8	2.61729e-50	0.615357	0.321	0.054	9.84047e-46	HIST2H2AC
NK.c8	1.15441e-49	0.596346	0.579	0.142	4.34036e-45	SMC3
NK.c8	1.41867e-48	0.500641	0.421	0.086	5.33391e-44	CDC25B
NK.c8	1.69604e-48	0.68439	0.726	0.212	6.37679e-44	MZT2B
NK.c8	2.29983e-48	0.511402	0.547	0.129	8.64689e-44	EIF4EBP1
NK.c8	1.48406e-47	0.540169	0.537	0.129	5.57977e-43	GUSB
NK.c8	4.08016e-47	0.783913	0.632	0.177	1.53406e-42	NUCB2
NK.c8	4.99417e-47	0.527043	0.574	0.141	1.87771e-42	MRPL27
NK.c8	9.07499e-47	0.65177	0.779	0.237	3.41201e-42	LSM3
NK.c8	1.34315e-46	0.730593	0.8	0.258	5.04996e-42	CBX3
NK.c8	2.05193e-46	0.813746	0.784	0.266	7.71484e-42	DDX39A
NK.c8	6.37203e-46	1.02441	0.968	0.583	2.39575e-41	SLC25A5
NK.c8	3.80789e-45	0.609097	0.637	0.176	1.43169e-40	RBBP7
NK.c8	4.15327e-45	0.706494	0.726	0.224	1.56154e-40	SLBP
NK.c8	1.71742e-44	1.37707	0.926	0.511	6.45715e-40	COTL1
NK.c8	2.05978e-44	0.611358	0.726	0.216	7.74435e-40	UQCRC1
NK.c8	1.18448e-43	0.618427	0.774	0.244	4.4534e-39	MRPL52
NK.c8	1.73285e-43	0.696265	0.763	0.249	6.51516e-39	NASP
NK.c8	2.3147e-43	0.750222	0.679	0.213	8.70281e-39	C12orf75
NK.c8	2.73153e-43	0.591543	0.716	0.214	1.027e-38	NDUFB3
NK.c8	4.04526e-43	0.575642	0.595	0.162	1.52094e-38	SNRPA
NK.c8	5.31573e-43	0.92479	0.947	0.494	1.99861e-38	COX5A
NK.c8	5.42346e-43	0.849927	0.889	0.364	2.03911e-38	ANAPC11
NK.c8	1.2643e-42	0.704089	0.763	0.253	4.7535e-38	NHP2
NK.c8	1.48786e-42	0.585984	0.658	0.191	5.59407e-38	PSIP1
NK.c8	4.45655e-42	0.628516	0.747	0.239	1.67557e-37	AP2S1
NK.c8	1.56356e-41	0.509118	0.647	0.184	5.87866e-37	NDUFA7
NK.c8	1.93978e-41	0.613303	1	0.992	7.29319e-37	PTMA
NK.c8	2.45911e-41	0.619299	0.616	0.181	9.24578e-37	PRKDC
NK.c8	3.18013e-41	0.740688	0.595	0.177	1.19567e-36	TUBA1C
NK.c8	6.25734e-41	0.512427	0.653	0.188	2.35264e-36	PIN1
NK.c8	1.01894e-40	0.774189	0.853	0.325	3.831e-36	BANF1
NK.c8	1.10165e-40	1.02303	0.963	0.549	4.14198e-36	ENO1
NK.c8	2.05071e-40	0.958653	0.974	0.718	7.71024e-36	TPI1
NK.c8	2.30087e-40	0.55272	0.721	0.224	8.65081e-36	HNRNPAB
NK.c8	2.59533e-40	0.931244	0.995	0.728	9.7579e-36	CORO1A
NK.c8	2.67959e-40	0.569206	0.421	0.099	1.00747e-35	MT1F
NK.c8	2.32171e-39	0.744204	0.884	0.365	8.72917e-35	NAP1L1
NK.c8	5.69312e-39	0.770614	0.7	0.239	2.1405e-34	H2AFX
NK.c8	1.11668e-38	0.951561	0.995	0.879	4.1985e-34	ACTG1
NK.c8	1.62512e-38	2.87662	0.9	0.602	6.11012e-34	HIST1H4C
NK.c8	2.90776e-38	0.682431	0.758	0.27	1.09326e-33	LSM4
NK.c8	5.02003e-37	0.524614	0.653	0.195	1.88743e-32	SUMO3
NK.c8	1.29181e-36	0.606474	0.711	0.237	4.85694e-32	PSMC3
NK.c8	2.66964e-36	0.510777	0.642	0.197	1.00373e-31	NUDT21
NK.c8	1.07931e-35	0.677791	0.763	0.281	4.05798e-31	HP1BP3
NK.c8	1.77333e-35	0.531527	0.495	0.138	6.66737e-31	CD38
NK.c8	3.18114e-35	0.614954	0.768	0.27	1.19604e-30	DCTN3
NK.c8	4.96442e-35	0.782059	0.753	0.293	1.86652e-30	ANXA2
NK.c8	5.07417e-35	0.7591	0.995	0.78	1.90779e-30	HNRNPA2B1
NK.c8	5.46836e-35	0.72872	0.795	0.321	2.05599e-30	SNRPD1
NK.c8	6.93232e-35	0.792115	0.826	0.338	2.60641e-30	JPT1
NK.c8	8.55283e-35	0.735217	0.874	0.375	3.21569e-30	BLOC1S1
NK.c8	1.23256e-34	0.84795	0.995	0.975	4.63419e-30	TMSB10
NK.c8	2.97127e-34	0.557939	0.468	0.131	1.11714e-29	ENTPD1
NK.c8	2.97161e-34	1.68564	0.774	0.377	1.11726e-29	LGALS1
NK.c8	9.92884e-34	0.969137	0.979	0.661	3.73304e-29	GSTP1
NK.c8	1.27353e-33	0.682257	0.868	0.346	4.78823e-29	PA2G4
NK.c8	5.57476e-33	0.714421	0.863	0.372	2.096e-28	SIVA1
NK.c8	2.15389e-32	0.666125	0.832	0.349	8.09821e-28	ATP5IF1
NK.c8	5.17766e-32	1.19511	0.937	0.532	1.9467e-27	MT2A
NK.c8	7.03061e-32	0.597725	0.995	0.92	2.64337e-27	H3F3A
NK.c8	1.68241e-31	0.615268	0.689	0.251	6.32552e-27	ANXA5
NK.c8	3.83096e-31	0.804799	0.905	0.474	1.44036e-26	PKM
NK.c8	9.54529e-31	0.763489	0.863	0.409	3.58884e-26	PGAM1
NK.c8	1.33013e-30	0.752171	0.932	0.61	5.00101e-26	ARPC1B
NK.c8	1.88303e-30	0.53322	0.705	0.251	7.07983e-26	PDCD5
NK.c8	2.85715e-30	0.723473	0.847	0.396	1.07423e-25	LDHB
NK.c8	4.54901e-30	0.529391	0.663	0.228	1.71034e-25	CYC1
NK.c8	4.88679e-30	0.697042	0.947	0.521	1.83733e-25	SNRPB
NK.c8	5.33914e-30	0.514293	0.774	0.293	2.00741e-25	POLR2E
NK.c8	5.69165e-30	0.69354	0.747	0.309	2.13995e-25	HLA-DRA
NK.c8	1.14639e-29	0.684435	0.921	0.496	4.31021e-25	PPP1CA
NK.c8	2.02878e-29	0.798278	0.937	0.556	7.6278e-25	HMGN1
NK.c8	2.14613e-29	0.796775	1	0.815	8.06903e-25	CRIP1
NK.c8	2.24104e-29	0.688794	0.968	0.659	8.42585e-25	RAN
NK.c8	3.42702e-29	0.716936	0.932	0.538	1.28849e-24	ATP5MC3
NK.c8	3.68721e-29	0.639062	0.858	0.393	1.38632e-24	ARL6IP4
NK.c8	6.96933e-29	0.712198	0.958	0.573	2.62033e-24	GNG5
NK.c8	2.21154e-28	0.528218	0.768	0.299	8.31495e-24	MRPL51
NK.c8	3.13493e-28	0.511912	0.737	0.279	1.17867e-23	NDUFV1
NK.c8	4.72921e-28	0.56181	0.437	0.129	1.77809e-23	CD9
NK.c8	6.30117e-28	0.555652	0.589	0.209	2.36911e-23	MT1X
NK.c8	8.719e-28	0.672	0.858	0.417	3.27817e-23	RALY
NK.c8	9.37921e-28	0.544754	0.789	0.32	3.5264e-23	NDUFA2
NK.c8	5.95347e-27	0.522328	0.789	0.315	2.23839e-22	PPM1G
NK.c8	9.37803e-27	0.552392	0.816	0.347	3.52595e-22	SNRPF
NK.c8	1.00503e-26	0.660614	0.974	0.702	3.7787e-22	YBX1
NK.c8	1.27682e-26	0.591876	0.853	0.382	4.8006e-22	TXN
NK.c8	3.31688e-26	0.520937	0.779	0.324	1.24708e-21	NDUFS8
NK.c8	4.56588e-26	0.630431	0.989	0.793	1.71668e-21	CHCHD2
NK.c8	8.50123e-26	0.553688	0.721	0.29	3.19629e-21	RAD21
NK.c8	9.89472e-26	0.786694	0.832	0.428	3.72022e-21	TUBB4B
NK.c8	4.04557e-25	0.52345	0.879	0.395	1.52105e-20	PSMD8
NK.c8	5.41409e-25	0.531276	0.742	0.312	2.03559e-20	PDIA6
NK.c8	3.60053e-24	0.594754	1	0.805	1.35373e-19	CLIC1
NK.c8	8.38107e-24	0.518386	0.847	0.4	3.15112e-19	NDUFB9
NK.c8	1.11282e-23	0.576521	0.953	0.649	4.18398e-19	COX6C
NK.c8	2.44119e-23	0.520627	0.868	0.406	9.1784e-19	ARPC5
NK.c8	2.77115e-23	0.58497	0.921	0.523	1.0419e-18	ATP5MF
NK.c8	3.57193e-23	0.711349	0.979	0.759	1.34297e-18	PPDPF
NK.c8	4.7386e-23	0.801981	0.495	0.187	1.78162e-18	ID3
NK.c8	4.8876e-23	0.565667	0.905	0.504	1.83764e-18	UQCRQ
NK.c8	1.47081e-22	0.57413	0.953	0.606	5.52997e-18	COX6B1
NK.c8	1.64334e-21	0.59123	0.974	0.715	6.17864e-17	SUMO2
NK.c8	3.33166e-21	0.570877	0.958	0.6	1.25264e-16	PSME2
NK.c8	4.78735e-21	0.531475	0.968	0.77	1.79995e-16	ATP5MC2
NK.c8	2.89465e-20	0.59409	0.984	0.85	1.08833e-15	MIF
NK.c8	4.15398e-20	0.52359	0.9	0.469	1.56181e-15	GMFG
NK.c8	4.40588e-20	0.523504	0.974	0.717	1.65652e-15	COX6A1
NK.c8	5.14933e-20	0.562624	0.963	0.586	1.93605e-15	PSMB9
NK.c8	6.43782e-20	0.518357	0.884	0.453	2.42049e-15	PSMB8
NK.c8	1.60369e-19	0.570148	0.921	0.559	6.02954e-15	DBI
NK.c8	2.0194e-19	0.550449	0.926	0.536	7.59255e-15	HNRNPA3
NK.c8	3.01344e-19	0.507075	0.911	0.536	1.13299e-14	PARK7
NK.c8	4.13639e-19	0.522103	0.974	0.795	1.5552e-14	ARPC2
NK.c8	1.07281e-18	0.880101	0.868	0.601	4.03355e-14	GZMA
NK.c8	6.69555e-18	0.559317	0.863	0.467	2.51739e-13	CKLF
NK.c8	9.25312e-18	0.513194	0.874	0.512	3.47899e-13	ATP5F1D
NK.c8	1.78077e-17	0.502409	0.937	0.648	6.69532e-13	LCP1
NK.c8	5.20346e-17	0.648101	0.716	0.373	1.9564e-12	CAPG
NK.c8	9.74594e-16	0.515474	0.974	0.725	3.66428e-11	S100A10
NK.c8	4.06408e-15	0.562685	0.889	0.618	1.52801e-10	NME2
NK.c8	1.38487e-14	0.508767	0.732	0.405	5.20683e-10	HLA-DPA1
NK.c8	4.13707e-13	0.699148	0.916	0.661	1.55546e-08	GZMB
NK.c8	1.40732e-12	0.553928	0.763	0.423	5.29126e-08	ARL6IP1
NK.c9	1.66829e-126	2.10511	0.698	0.074	6.27244e-122	CD160
NK.c9	1.11372e-47	1.7953	0.83	0.279	4.18736e-43	CEMIP2
NK.c9	3.84698e-47	0.723083	0.236	0.021	1.44639e-42	ADAMTS17
NK.c9	4.7921e-46	1.68394	0.575	0.123	1.80173e-41	S1PR5
NK.c9	5.53073e-44	1.48669	0.519	0.107	2.07944e-39	GRAMD2B
NK.c9	8.23009e-43	1.36827	0.604	0.14	3.09435e-38	CD38
NK.c9	8.65391e-39	1.48099	0.83	0.288	3.2537e-34	CMC1
NK.c9	4.37014e-38	1.40906	0.934	0.391	1.64308e-33	GZMM
NK.c9	2.44679e-37	1.46943	0.792	0.285	9.19943e-33	AOAH
NK.c9	4.49825e-37	0.97754	0.274	0.036	1.69125e-32	LZTFL1
NK.c9	5.85159e-34	1.05293	0.34	0.057	2.20008e-29	TOX2
NK.c9	1.42466e-30	1.32622	0.481	0.114	5.35642e-26	CCL3
NK.c9	2.77865e-30	1.50018	0.736	0.303	1.04472e-25	ATP1B3
NK.c9	4.55012e-30	1.17918	0.566	0.165	1.71075e-25	IRF8
NK.c9	7.98059e-30	1.2924	0.934	0.665	3.00054e-25	GSTP1
NK.c9	2.04491e-29	1.31413	0.887	0.512	7.68846e-25	VPS37B
NK.c9	2.26175e-29	1.14224	0.972	0.639	8.50372e-25	FCER1G
NK.c9	2.74145e-28	1.52249	0.915	0.548	1.03073e-23	NR4A2
NK.c9	5.62965e-28	1.39172	0.698	0.26	2.11663e-23	TNFSF14
NK.c9	1.66904e-27	0.881512	0.264	0.043	6.27526e-23	PHLDB2
NK.c9	2.4519e-27	1.35457	0.858	0.528	9.21867e-23	HSPD1
NK.c9	3.17151e-27	1.26289	0.632	0.222	1.19242e-22	USP36
NK.c9	4.43252e-27	1.20057	0.962	0.596	1.66654e-22	KLRB1
NK.c9	5.61868e-27	1.22515	0.943	0.688	2.11251e-22	FAM177A1
NK.c9	6.49413e-27	0.949502	1	0.921	2.44166e-22	IFITM1
NK.c9	1.03284e-26	1.12641	0.66	0.234	3.88326e-22	KLRF1
NK.c9	2.88494e-26	1.17881	0.491	0.139	1.08468e-21	LMNB1
NK.c9	3.19422e-26	1.09222	0.443	0.114	1.20096e-21	TLE1
NK.c9	5.00496e-25	0.846908	0.264	0.047	1.88176e-20	PDLIM1
NK.c9	9.42131e-25	1.04143	0.5	0.146	3.54222e-20	PRR7
NK.c9	1.62961e-24	1.25936	0.783	0.334	6.12701e-20	CCL4
NK.c9	5.39183e-24	1.22914	0.915	0.567	2.02722e-19	PIK3R1
NK.c9	5.36549e-23	1.14181	0.774	0.346	2.01732e-18	TAGAP
NK.c9	1.12153e-22	1.35063	0.679	0.308	4.21674e-18	FASLG
NK.c9	2.19657e-22	1.05083	0.698	0.291	8.25868e-18	NR4A3
NK.c9	3.66435e-22	1.04007	0.481	0.151	1.37772e-17	FKBP11
NK.c9	1.37121e-21	0.95868	0.368	0.092	5.15549e-17	EOMES
NK.c9	1.56623e-21	1.27555	0.566	0.214	5.88871e-17	H2AFJ
NK.c9	1.83955e-21	1.06277	0.915	0.638	6.91634e-17	HSPE1
NK.c9	5.06096e-21	0.638733	0.208	0.034	1.90282e-16	ST3GAL4
NK.c9	8.86268e-21	0.900063	0.321	0.077	3.33219e-16	CTPS1
NK.c9	3.01808e-20	0.645305	0.217	0.038	1.13474e-15	MMP9
NK.c9	3.11971e-20	1.1696	0.774	0.414	1.17295e-15	RANBP2
NK.c9	5.72026e-20	1.23136	0.821	0.471	2.1507e-15	GNG2
NK.c9	2.49598e-19	0.982849	0.689	0.308	9.38439e-15	B3GNT7
NK.c9	2.86965e-19	0.93946	0.821	0.44	1.07893e-14	ARID4B
NK.c9	3.75157e-19	0.798584	0.443	0.139	1.41052e-14	FGR
NK.c9	8.83451e-19	0.886054	0.849	0.468	3.3216e-14	TNFRSF1B
NK.c9	2.21013e-18	1.01858	0.83	0.484	8.30964e-14	ITGB2
NK.c9	4.57125e-18	1.31699	0.868	0.571	1.7187e-13	HSP90B1
NK.c9	4.57726e-18	1.03499	0.906	0.698	1.72096e-13	REL
NK.c9	5.33144e-18	0.973953	0.632	0.278	2.00451e-13	IFNGR1
NK.c9	5.33746e-18	0.643893	1	0.854	2.00678e-13	NKG7
NK.c9	6.45242e-18	0.823429	0.575	0.228	2.42598e-13	HBP1
NK.c9	7.40151e-18	0.830045	0.5	0.182	2.78282e-13	SEC23B
NK.c9	9.46638e-18	0.801983	0.34	0.094	3.55917e-13	GPR18
NK.c9	1.13452e-17	1.87901	0.491	0.189	4.26558e-13	CRTAM
NK.c9	1.3206e-17	1.08157	0.811	0.479	4.96521e-13	GADD45B
NK.c9	1.37924e-17	0.919768	0.509	0.187	5.18567e-13	ABI3
NK.c9	1.49746e-17	1.59624	0.547	0.227	5.63013e-13	BCL2A1
NK.c9	6.55053e-17	1.04728	0.736	0.404	2.46287e-12	KDM6B
NK.c9	7.82423e-17	0.517335	0.226	0.048	2.94175e-12	CCDC28B
NK.c9	7.93939e-17	0.876032	0.33	0.095	2.98505e-12	CMTM7
NK.c9	8.96942e-17	0.840183	0.962	0.806	3.37232e-12	HSP90AB1
NK.c9	9.7749e-17	1.06891	0.5	0.198	3.67517e-12	DENND4A
NK.c9	1.95222e-16	0.750226	0.292	0.077	7.33995e-12	SYK
NK.c9	2.09665e-16	1.10648	0.632	0.316	7.88299e-12	PFKFB3
NK.c9	2.56519e-16	0.932327	0.481	0.175	9.64461e-12	RAB9A
NK.c9	4.0121e-16	0.818642	0.358	0.109	1.50847e-11	MARCH3
NK.c9	4.35703e-16	0.628789	0.217	0.047	1.63816e-11	NRROS
NK.c9	4.43212e-16	0.936258	0.642	0.312	1.66639e-11	ELL2
NK.c9	5.63491e-16	0.829312	0.604	0.249	2.11861e-11	PLAC8
NK.c9	8.57298e-16	0.816784	0.377	0.123	3.22327e-11	ELMSAN1
NK.c9	1.34293e-15	0.977091	0.575	0.254	5.04915e-11	DDX3Y
NK.c9	1.88469e-15	0.945668	0.472	0.191	7.08604e-11	CCNT1
NK.c9	2.21418e-15	0.990468	0.887	0.646	8.32486e-11	ADGRE5
NK.c9	2.29854e-15	0.977484	0.651	0.338	8.64206e-11	PRKCH
NK.c9	2.8209e-15	0.560531	1	0.984	1.0606e-10	ACTB
NK.c9	4.23333e-15	0.56643	1	0.964	1.59165e-10	SRGN
NK.c9	6.1132e-15	0.730438	0.217	0.05	2.29844e-10	LAX1
NK.c9	6.95226e-15	0.78382	0.406	0.144	2.61391e-10	CTDP1
NK.c9	8.10394e-15	1.23768	0.415	0.164	3.04692e-10	RBBP8
NK.c9	8.73183e-15	0.766218	0.368	0.125	3.28299e-10	ASL
NK.c9	1.25976e-14	0.545364	0.226	0.053	4.73645e-10	APBA2
NK.c9	1.6688e-14	0.631451	0.226	0.054	6.27437e-10	AC027290.1
NK.c9	1.79821e-14	1.11515	0.764	0.479	6.7609e-10	ZNF331
NK.c9	2.64519e-14	0.969677	0.66	0.325	9.9454e-10	CLIC3
NK.c9	2.90829e-14	0.864296	0.594	0.265	1.09346e-09	PTGER4
NK.c9	4.81902e-14	0.78495	0.906	0.684	1.81185e-09	IL2RB
NK.c9	5.60702e-14	0.716805	0.736	0.404	2.10813e-09	DUSP1
NK.c9	5.90049e-14	0.650681	0.972	0.867	2.21846e-09	TYROBP
NK.c9	6.00181e-14	0.762148	0.887	0.652	2.25656e-09	LCP1
NK.c9	7.11959e-14	0.790967	0.783	0.448	2.67682e-09	CLDND1
NK.c9	7.49338e-14	0.816573	0.519	0.224	2.81736e-09	STX11
NK.c9	1.06066e-13	0.783125	0.613	0.283	3.98788e-09	TIGIT
NK.c9	1.23991e-13	0.565507	0.226	0.056	4.6618e-09	FCRL3
NK.c9	1.27346e-13	0.88532	0.66	0.345	4.78796e-09	CHST12
NK.c9	1.36522e-13	0.719709	0.981	0.88	5.13297e-09	ACTG1
NK.c9	1.55011e-13	0.825433	0.33	0.11	5.82812e-09	MAP1LC3A
NK.c9	2.09213e-13	0.74252	0.811	0.524	7.86599e-09	FYN
NK.c9	2.504e-13	0.740407	0.387	0.139	9.41455e-09	LPCAT1
NK.c9	2.99214e-13	0.774305	0.292	0.089	1.12499e-08	POLB
NK.c9	3.04783e-13	0.698472	0.311	0.099	1.14592e-08	SESN1
NK.c9	3.1619e-13	0.52315	0.943	0.799	1.18881e-08	HSP90AA1
NK.c9	3.39638e-13	0.739691	0.462	0.184	1.27697e-08	SH2D1A
NK.c9	3.63263e-13	0.973649	0.877	0.6	1.3658e-08	IRF1
NK.c9	3.93217e-13	0.851602	0.66	0.323	1.47842e-08	NR4A1
NK.c9	4.22131e-13	0.869398	0.689	0.383	1.58713e-08	RAB8B
NK.c9	4.87901e-13	0.637671	0.292	0.088	1.83441e-08	SLC15A4
NK.c9	5.02597e-13	0.581837	0.208	0.05	1.88966e-08	FCRL6
NK.c9	5.75269e-13	0.669704	0.462	0.189	2.1629e-08	CRYBG1
NK.c9	6.85023e-13	0.529469	1	0.91	2.57555e-08	CD7
NK.c9	1.00934e-12	1.39957	0.321	0.106	3.79492e-08	IFNG
NK.c9	1.14257e-12	0.665518	0.821	0.515	4.29582e-08	CDC42SE1
NK.c9	1.2196e-12	0.873233	0.604	0.306	4.58545e-08	MOB4
NK.c9	1.2578e-12	1.00151	0.792	0.579	4.72909e-08	SYTL3
NK.c9	1.44718e-12	0.787159	0.67	0.355	5.44112e-08	RHOC
NK.c9	1.45863e-12	0.659745	0.321	0.105	5.48417e-08	YES1
NK.c9	1.4869e-12	0.792636	0.443	0.186	5.59046e-08	CASP3
NK.c9	1.72716e-12	0.660324	0.283	0.088	6.49376e-08	DPP8
NK.c9	1.80219e-12	0.523609	0.236	0.064	6.77589e-08	CCRL2
NK.c9	2.16054e-12	0.736398	0.538	0.242	8.12321e-08	LBH
NK.c9	2.30939e-12	0.78842	0.849	0.535	8.68285e-08	CD69
NK.c9	2.77655e-12	0.752164	0.453	0.191	1.04393e-07	ZBTB16
NK.c9	2.78145e-12	0.752411	0.358	0.13	1.04577e-07	N4BP2L1
NK.c9	2.91762e-12	0.715038	0.755	0.426	1.09697e-07	ARL6IP1
NK.c9	3.16049e-12	0.73234	0.509	0.23	1.18828e-07	LNPEP
NK.c9	5.57644e-12	0.703238	0.585	0.284	2.09663e-07	ZEB2
NK.c9	6.10014e-12	0.798541	0.396	0.156	2.29353e-07	PIK3AP1
NK.c9	8.74667e-12	0.705917	0.887	0.523	3.28857e-07	ALOX5AP
NK.c9	1.01207e-11	0.547018	0.991	0.818	3.80518e-07	CST7
NK.c9	1.11918e-11	0.725903	0.519	0.236	4.20791e-07	UPP1
NK.c9	1.14342e-11	0.62729	0.915	0.636	4.29902e-07	CD247
NK.c9	1.21848e-11	0.81835	0.679	0.384	4.58125e-07	CHD1
NK.c9	1.25478e-11	0.673144	0.321	0.112	4.71774e-07	AC008875.3
NK.c9	1.27806e-11	0.745098	0.377	0.145	4.80525e-07	ICAM1
NK.c9	1.33749e-11	0.76931	0.491	0.218	5.02868e-07	HCG18
NK.c9	1.38391e-11	0.813037	0.311	0.113	5.20321e-07	CRCP
NK.c9	1.41178e-11	0.820249	0.708	0.399	5.30802e-07	AL135905.2
NK.c9	1.51139e-11	0.653564	0.34	0.124	5.68251e-07	VPS26C
NK.c9	2.02703e-11	0.728606	0.274	0.089	7.62123e-07	SLFN13
NK.c9	2.03189e-11	0.8308	0.547	0.275	7.63949e-07	FBXO34
NK.c9	2.53034e-11	0.883575	0.425	0.185	9.51359e-07	NUCB2
NK.c9	2.57348e-11	0.660648	0.264	0.083	9.67576e-07	GALNT3
NK.c9	2.8977e-11	0.884357	0.349	0.131	1.08948e-06	TNFRSF9
NK.c9	3.26694e-11	0.541417	0.981	0.879	1.2283e-06	CALM1
NK.c9	4.59185e-11	0.558192	0.255	0.078	1.72644e-06	GRASP
NK.c9	5.13561e-11	0.697817	0.764	0.469	1.93089e-06	PDCD4
NK.c9	5.21538e-11	0.598081	0.915	0.697	1.96088e-06	JAK1
NK.c9	8.52406e-11	0.745552	0.415	0.171	3.20488e-06	CXCR6
NK.c9	8.88459e-11	0.706934	0.764	0.497	3.34043e-06	NFE2L2
NK.c9	9.16829e-11	0.617058	0.472	0.212	3.44709e-06	AC004687.1
NK.c9	9.36732e-11	0.649561	0.349	0.133	3.52192e-06	MSL2
NK.c9	1.01454e-10	0.615822	0.34	0.126	3.81448e-06	TESC
NK.c9	1.11123e-10	0.706987	0.575	0.292	4.17801e-06	BAZ1A
NK.c9	1.12607e-10	0.860533	0.623	0.343	4.23381e-06	ITGA4
NK.c9	1.17374e-10	0.730152	0.679	0.4	4.41301e-06	TENT5C
NK.c9	1.22219e-10	0.535859	0.264	0.086	4.59519e-06	ATAD2B
NK.c9	1.23335e-10	0.652084	0.434	0.185	4.63717e-06	RORA
NK.c9	1.33609e-10	0.574849	0.943	0.76	5.02344e-06	PTPRC
NK.c9	2.24085e-10	0.589065	0.962	0.798	8.42513e-06	CREM
NK.c9	2.24285e-10	0.567494	0.792	0.493	8.43267e-06	FOSL2
NK.c9	2.2604e-10	0.602406	0.981	0.907	8.49866e-06	PABPC1
NK.c9	3.02516e-10	0.647957	0.811	0.574	1.1374e-05	YPEL5
NK.c9	3.04276e-10	0.574472	0.302	0.108	1.14402e-05	TRAPPC2B
NK.c9	3.05725e-10	0.62201	0.34	0.132	1.14946e-05	PAK1
NK.c9	3.15809e-10	0.668518	0.66	0.377	1.18738e-05	STAT4
NK.c9	3.30752e-10	0.689054	0.632	0.365	1.24356e-05	ARHGEF1
NK.c9	3.58628e-10	0.708076	0.264	0.09	1.34837e-05	RCOR1
NK.c9	4.58496e-10	0.705145	0.547	0.287	1.72385e-05	NDUFV1
NK.c9	4.7171e-10	0.619141	0.34	0.133	1.77354e-05	GSN
NK.c9	5.49641e-10	0.667941	0.245	0.081	2.06654e-05	DGKD
NK.c9	6.21559e-10	0.88475	0.509	0.273	2.33694e-05	IL27RA
NK.c9	6.30391e-10	0.626221	0.906	0.769	2.37014e-05	NCL
NK.c9	6.30486e-10	0.607612	0.802	0.56	2.3705e-05	ATP5F1B
NK.c9	7.19673e-10	0.798796	0.5	0.248	2.70583e-05	IRF4
NK.c9	7.73397e-10	0.603059	0.858	0.576	2.90782e-05	DNAJA1
NK.c9	8.65311e-10	0.68307	0.736	0.468	3.2534e-05	SLC38A1
NK.c9	9.88566e-10	0.743861	0.321	0.129	3.71681e-05	CCDC93
NK.c9	1.03697e-09	0.785872	0.368	0.157	3.8988e-05	BORCS5
NK.c9	1.04566e-09	0.566718	0.934	0.88	3.93147e-05	ARHGDIB
NK.c9	1.24746e-09	0.518019	0.264	0.091	4.69021e-05	GALC
NK.c9	1.33975e-09	0.532825	0.33	0.13	5.03719e-05	BANP
NK.c9	1.40987e-09	0.758888	0.349	0.146	5.30085e-05	SCML4
NK.c9	1.50993e-09	0.721145	0.472	0.231	5.67702e-05	IDI1
NK.c9	1.53574e-09	0.695258	0.547	0.293	5.77407e-05	ANP32A
NK.c9	1.63008e-09	0.630587	0.745	0.492	6.12876e-05	CYCS
NK.c9	1.7895e-09	0.516081	0.925	0.751	6.72816e-05	MYL12A
NK.c9	2.34368e-09	0.668912	0.443	0.204	8.81178e-05	IKZF3
NK.c9	2.41403e-09	0.533215	0.255	0.087	9.07629e-05	RABGGTA
NK.c9	2.44962e-09	0.67211	0.368	0.159	9.21007e-05	LRMP
NK.c9	2.52099e-09	0.627333	0.434	0.201	9.47842e-05	MCTP2
NK.c9	2.65971e-09	0.713593	0.717	0.443	9.99997e-05	CCND2
NK.c9	2.97005e-09	0.571294	0.321	0.127	0.000111668	ZBTB43
NK.c9	2.98772e-09	0.577135	0.896	0.732	0.000112332	CORO1A
NK.c9	3.0392e-09	0.581727	0.292	0.111	0.000114268	ZHX2
NK.c9	4.14287e-09	0.59678	0.538	0.287	0.000155764	RNF125
NK.c9	4.92425e-09	0.581816	0.858	0.658	0.000185142	SRSF7
NK.c9	5.12051e-09	0.693722	0.585	0.329	0.000192521	SATB1
NK.c9	5.55944e-09	0.644178	0.434	0.207	0.000209024	CCNH
NK.c9	5.71187e-09	0.612253	0.425	0.204	0.000214755	PHF20L1
NK.c9	6.38989e-09	0.576006	0.302	0.119	0.000240247	ARID1A
NK.c9	6.7168e-09	0.558745	0.792	0.518	0.000252538	COTL1
NK.c9	6.98032e-09	0.528817	0.906	0.742	0.000262446	SQSTM1
NK.c9	8.01094e-09	0.650401	0.481	0.247	0.000301195	KPNA2
NK.c9	8.39173e-09	0.695917	0.651	0.385	0.000315512	ARF4
NK.c9	8.68583e-09	0.527613	0.236	0.082	0.00032657	ZCCHC2
NK.c9	9.01682e-09	0.62952	0.679	0.419	0.000339014	APMAP
NK.c9	1.04503e-08	0.542538	0.34	0.143	0.000392912	EFR3A
NK.c9	1.06839e-08	0.649057	0.538	0.288	0.000401694	TCIRG1
NK.c9	1.07084e-08	0.59668	0.745	0.474	0.000402613	TPM4
NK.c9	1.15262e-08	0.703853	0.604	0.362	0.000433361	SDCBP
NK.c9	1.25319e-08	0.555268	0.887	0.715	0.000471173	CALM2
NK.c9	1.31097e-08	0.602422	0.302	0.123	0.000492899	CLPTM1
NK.c9	1.38006e-08	0.614597	0.453	0.226	0.000518874	BIRC2
NK.c9	1.66362e-08	0.768242	0.236	0.086	0.000625487	BLVRB
NK.c9	1.74571e-08	0.510419	0.302	0.123	0.000656352	TOX
NK.c9	1.95962e-08	0.535953	0.264	0.099	0.000736779	ARHGEF2
NK.c9	2.3432e-08	0.751147	0.67	0.419	0.000880995	SLC2A3
NK.c9	2.90847e-08	0.689483	0.802	0.629	0.00109353	CALR
NK.c9	3.53934e-08	0.608413	0.557	0.307	0.00133072	RALGAPA1
NK.c9	3.79318e-08	0.571858	0.302	0.124	0.00142616	PLEK
NK.c9	3.97331e-08	0.604251	0.377	0.178	0.00149388	SFT2D1
NK.c9	4.14408e-08	0.594974	0.651	0.39	0.00155809	PDE4B
NK.c9	4.86892e-08	0.510986	0.972	0.91	0.00183062	UBC
NK.c9	5.08034e-08	0.572916	0.83	0.616	0.00191011	PDIA3
NK.c9	6.6071e-08	0.551039	0.594	0.344	0.00248414	PTPN22
NK.c9	7.75435e-08	0.597404	0.406	0.199	0.00291548	GPCPD1
NK.c9	7.89877e-08	0.578753	0.811	0.581	0.00296978	CDC37
NK.c9	8.39935e-08	0.622315	0.396	0.191	0.00315799	ITGAL
NK.c9	9.66398e-08	0.562354	0.264	0.106	0.00363346	POLR3E
NK.c9	9.66644e-08	0.542052	0.604	0.36	0.00363439	SH2D1B
NK.c9	1.00391e-07	0.755473	0.481	0.266	0.00377451	IFRD1
NK.c9	1.01832e-07	0.536738	0.538	0.295	0.00382867	PPP1CB
NK.c9	1.08304e-07	0.6091	0.642	0.397	0.004072	CSNK1D
NK.c9	1.26364e-07	0.639354	0.368	0.178	0.00475105	HDAC1
NK.c9	1.33312e-07	0.507165	0.962	0.864	0.00501228	HSPA8
NK.c9	1.38522e-07	0.628558	0.453	0.238	0.00520815	TIPARP
NK.c9	1.6683e-07	0.584771	0.802	0.574	0.00627249	EIF3G
NK.c9	1.85107e-07	0.521517	0.349	0.162	0.00695967	FCMR
NK.c9	2.19795e-07	0.513553	0.311	0.138	0.00826387	DBF4
NK.c9	2.32211e-07	0.533456	0.717	0.5	0.00873068	AKNA
NK.c9	2.51896e-07	0.572118	0.953	0.745	0.00947079	DUSP2
NK.c9	2.76802e-07	0.630636	0.292	0.131	0.0104072	GABPB1
NK.c9	2.81237e-07	0.598059	0.453	0.247	0.010574	H2AFX
NK.c9	3.14525e-07	0.637061	0.84	0.643	0.0118255	IER2
NK.c9	3.19203e-07	0.579075	0.802	0.601	0.0120014	SH2D2A
NK.c9	3.95885e-07	0.688167	0.491	0.291	0.0148845	LSM14A
NK.c9	3.9822e-07	0.588061	0.764	0.536	0.0149723	MYH9
NK.c9	4.61236e-07	0.541419	0.491	0.265	0.0173415	IL16
NK.c9	5.15871e-07	0.53427	0.368	0.178	0.0193957	SAR1B
NK.c9	5.54172e-07	0.531997	0.509	0.288	0.0208357	MAT2A
NK.c9	5.86623e-07	1.39864	0.311	0.149	0.0220558	MYC
NK.c9	6.05231e-07	0.589567	0.236	0.094	0.0227555	LRRC47
NK.c9	6.822e-07	0.56732	0.33	0.158	0.0256494	CPSF6
NK.c9	6.85732e-07	0.533218	0.311	0.144	0.0257821	OTULIN
NK.c9	7.63871e-07	0.518676	0.632	0.409	0.02872	PDE4D
NK.c9	8.19236e-07	0.829135	0.406	0.212	0.0308016	TCTN3
NK.c9	8.65217e-07	0.512416	0.274	0.119	0.0325304	STX8
NK.c9	8.66559e-07	0.557057	0.755	0.576	0.0325809	BZW1
NK.c9	9.03622e-07	0.640276	0.83	0.668	0.0339744	NFKBIA
NK.c9	9.28963e-07	0.612035	0.575	0.344	0.0349271	LPXN
NK.c9	1.04312e-06	0.520079	0.368	0.181	0.0392194	ELOVL1
NK.c9	1.06383e-06	0.554946	0.726	0.507	0.039998	ARHGAP9
NK.c9	1.07014e-06	0.506737	0.547	0.319	0.0402352	MAPRE2
NK.c9	1.07683e-06	0.549476	0.792	0.546	0.0404867	MAP3K8

### Sheet: Supplementary Table 10
Supplementary Table 10. Differentially expressed genes comparing FCGR3A+ NK cells versus FCGR3A- NK cells. Differentially expressed genes were identified by using a two-sided Wilcoxon rank sum test. P-value adjustment was performed using bonferroni correction based on the total number of genes tested in the dataset. Genes with absolute log2 fold change ≥0.5, adjusted p value <0.05were considered as differentially expressed genes. Genes with positive log2 fold change were upregulated in FCGR3A+ CD16 NKs, genes with negative log2 fold were upregulated in FCGR3A- NK cells.
raw p value	log2 fold change of average expression	percent expression in FCGR3A+ NK cells	percent expression in FCGR3A- NK cells	adjusted p value	gene
0	2.99614	1	0	0	FCGR3A
0	2.23267	0.452	0.06	0	FGFBP2
8.82092e-242	1.96755	0.367	0.059	3.31649e-237	SPON2
1.5178e-236	1.15879	0.996	0.831	5.70661e-232	NKG7
1.26601e-161	1.3657	0.559	0.207	4.75996e-157	GZMH
4.39083e-148	1.04865	0.355	0.088	1.65087e-143	S1PR5
4.59432e-137	1.09455	0.754	0.44	1.72737e-132	ITGB2
1.13239e-131	0.843183	0.965	0.794	4.25758e-127	CST7
6.79481e-128	1.17483	0.799	0.516	2.55471e-123	PRF1
5.43062e-126	0.805193	0.181	0.023	2.0418e-121	PRSS23
4.2994e-117	0.786372	0.906	0.623	1.61649e-112	GZMB
3.48365e-109	0.628653	0.119	0.009	1.30978e-104	CX3CR1
1.48648e-104	0.664989	0.135	0.015	5.58888e-100	AKR1C3
6.67212e-97	0.869722	0.646	0.352	2.50858e-92	GZMM
3.9448e-93	0.79929	0.304	0.094	1.48317e-88	PLEK
2.14345e-85	0.924215	0.688	0.437	8.05893e-81	GNG2
4.09681e-82	0.556363	0.866	0.56	1.54032e-77	GZMA
3.79817e-80	0.523715	0.993	0.973	1.42803e-75	TMSB10
2.78535e-76	0.66909	0.195	0.049	1.04723e-71	ENC1
7.99225e-76	1.18511	0.562	0.299	3.00493e-71	CCL4
1.19737e-68	0.770743	0.263	0.092	4.50189e-64	IGFBP7
2.40556e-67	0.719507	0.406	0.192	9.04442e-63	C12orf75
5.71657e-63	-1.14061	0.324	0.58	2.14931e-58	XCL1
2.57525e-61	-0.912809	0.371	0.595	9.68243e-57	TNFRSF18
4.48244e-61	0.673885	0.42	0.206	1.68531e-56	KLRF1
3.92098e-59	0.611145	0.873	0.728	1.47421e-54	CYBA
6.73173e-59	2.03924	0.096	0.015	2.531e-54	PTGDS
1.5821e-58	0.58619	0.287	0.113	5.94838e-54	C1orf21
4.24732e-58	-0.914496	0.184	0.417	1.59691e-53	CAPG
1.00848e-57	0.523336	0.894	0.782	3.79168e-53	ARPC2
4.87026e-57	0.696343	0.251	0.095	1.83112e-52	ADGRG1
2.68339e-55	0.756416	0.162	0.045	1.0089e-50	KIR3DL1
2.93331e-53	0.660851	0.343	0.163	1.10286e-48	ABI3
9.84785e-53	0.751165	0.487	0.29	3.70259e-48	SELPLG
1.85912e-52	-1.23152	0.146	0.361	6.98993e-48	IL7R
7.43932e-52	0.760334	0.282	0.118	2.79704e-47	CD8A
8.8108e-51	0.630619	0.536	0.333	3.31268e-46	PCED1B-AS1
2.11331e-50	0.532544	0.241	0.093	7.94564e-46	TGFBR3
1.37223e-48	0.555519	0.261	0.109	5.15931e-44	RASA3
4.2561e-48	0.585718	0.386	0.199	1.60021e-43	SYNE2
1.47627e-47	-0.805751	0.206	0.426	5.55047e-43	ITM2C
1.55354e-47	0.574697	0.322	0.154	5.84098e-43	SYNE1
8.93496e-46	0.689715	0.495	0.299	3.35936e-41	CLIC3
9.72038e-45	0.527972	0.248	0.103	3.65467e-40	LIME1
2.89112e-44	0.540089	0.759	0.575	1.087e-39	IRF1
4.45561e-44	0.610807	0.502	0.322	1.67522e-39	TLE5
6.38748e-44	0.527593	0.324	0.158	2.40157e-39	RAB29
3.38596e-43	-0.764233	0.272	0.481	1.27305e-38	LDLRAD4
2.3694e-40	0.544647	0.273	0.128	8.90847e-36	PTPRE
3.72557e-40	0.60605	0.397	0.228	1.40074e-35	PLAC8
1.67944e-39	0.506081	0.193	0.076	6.31436e-35	TTC38
3.45722e-38	0.508692	0.367	0.2	1.29984e-33	P2RY8
2.4808e-37	0.627878	0.26	0.126	9.3273e-33	CD38
2.10157e-36	0.514367	0.433	0.262	7.90149e-32	ZEB2
2.64994e-35	0.543557	0.424	0.263	9.96326e-31	DSTN
1.25518e-34	0.522116	0.499	0.331	4.71923e-30	CTSC
1.71153e-32	0.500918	0.607	0.449	6.43501e-28	TNFRSF1B
1.45033e-31	0.562597	0.787	0.69	5.45295e-27	S100A4
1.85031e-31	-1.10352	0.179	0.336	6.95679e-27	LTB
2.22758e-31	0.505767	0.439	0.269	8.37525e-27	CMC1
2.39243e-31	0.534191	0.171	0.07	8.99504e-27	KIR2DL3
2.11431e-29	0.507122	0.359	0.216	7.94939e-25	EFHD2
3.528e-28	-0.845026	0.385	0.53	1.32646e-23	LMNA
5.45352e-28	-0.693458	0.013	0.114	2.05042e-23	SPINK2
1.18255e-26	-0.976265	0.087	0.213	4.44615e-22	ID3
1.21138e-26	1.04168	0.157	0.067	4.55454e-22	CCL4L2
8.23002e-26	-0.62035	0.807	0.879	3.09432e-21	VIM
8.36241e-26	-0.749691	0.062	0.18	3.1441e-21	PLPP1
2.09826e-25	-0.586051	0.388	0.544	7.88904e-21	XCL2
1.31426e-24	-0.756317	0.342	0.48	4.94137e-20	KRT86
6.37617e-23	-0.551878	0.005	0.083	2.39731e-18	KIT
8.34406e-23	-0.597	0.144	0.27	3.1372e-18	TCF7
1.36131e-22	-0.550722	0.371	0.495	5.11826e-18	CKLF
1.24682e-21	-0.545006	0.415	0.537	4.68778e-17	NINJ1
7.14549e-20	-0.570639	0.09	0.195	2.68656e-15	AHR
2.57167e-19	-0.657125	0.202	0.326	9.66897e-15	KRT81
2.01784e-18	-0.502858	0.198	0.319	7.58668e-14	GPR183
2.33284e-18	0.778519	0.192	0.105	8.77101e-14	CCL3
1.11985e-17	-0.57311	0.122	0.228	4.21043e-13	GEM
1.675e-17	-0.678597	0.434	0.534	6.29768e-13	RGCC
8.97208e-17	-0.551494	0.043	0.123	3.37332e-12	APOC2
2.92703e-16	-0.779888	0.2	0.309	1.1005e-11	FOSB
1.61575e-15	-0.571154	0.382	0.487	6.0749e-11	AREG
2.66169e-15	-0.726094	0.013	0.072	1.00074e-10	IL4I1
2.75754e-15	-0.542218	0.131	0.222	1.03678e-10	TRAF4
1.16763e-14	-0.555982	0.1	0.188	4.39007e-10	CXCR6
4.26874e-14	-0.530126	0.236	0.332	1.60496e-09	LGALS3
4.72692e-14	-0.501855	0.207	0.302	1.77723e-09	RBPJ
7.47088e-13	-0.52057	0.212	0.3	2.8089e-08	NSMCE1
2.00305e-12	-0.664615	0.08	0.153	7.53107e-08	CSF1
3.33951e-12	-0.509807	0.282	0.377	1.25559e-07	MYADM
2.31267e-11	-0.655136	0.269	0.358	8.69516e-07	FOS
3.42177e-11	-0.539181	0.07	0.136	1.28652e-06	CCR7
4.12947e-11	-0.551729	0.073	0.142	1.5526e-06	CSF2
2.57709e-10	-0.523503	0.48	0.549	9.68935e-06	TSC22D3
2.22897e-09	-0.625324	0.079	0.139	8.38046e-05	SOX4
4.0515e-07	-0.507507	0.237	0.302	0.0152328	HSPB1

### Sheet: Supplementary Table 11
Supplementary Table 11. Differentially expressed genes comparing baseline CD8+ T cells from MHR and nMHR. Differentially expressed genes were identified by using a two-sided Wilcoxon rank sum test. P-value adjustment was performed using bonferroni correction based on the total number of genes tested in the dataset. Genes with absolute log2 fold change ≥0.5, adjusted p value <0.05were considered as differentially expressed genes. Genes with positive log2 fold change were upregulated in MHR, genes with negative log2 fold were upregulated in nMHR.
raw p value	log2 fold change of average expression	percent expression in MHR	percent expression in nMHR	adjusted p value	gene
2.31338e-296	0.846789	0.37	0.162	8.69786e-292	HLA-DRB5
1.41293e-231	0.550246	0.948	0.882	5.31234e-227	CCL5
4.97012e-184	0.414858	0.869	0.773	1.86867e-179	PPDPF
7.40005e-175	0.345489	0.993	0.987	2.78227e-170	ACTB
4.72585e-149	0.407945	0.803	0.675	1.77683e-144	COTL1
5.77706e-149	-0.548027	0.012	0.089	2.17206e-144	FDCSP
1.967e-135	0.141575	0.998	0.999	7.39551e-131	B2M
1.91404e-131	-0.56398	0.982	0.982	7.1964e-127	FTH1
5.33918e-131	0.52423	0.618	0.482	2.00742e-126	ALOX5AP
5.33465e-129	-0.851682	0.333	0.471	2.00572e-124	LMNA
5.24962e-126	0.653194	0.422	0.291	1.97375e-121	LDLRAD4
5.9021e-125	0.255183	0.974	0.955	2.21907e-120	PFN1
2.8281e-122	0.267518	0.932	0.886	1.06331e-117	CD3E
1.93943e-117	0.656821	0.328	0.199	7.29187e-113	LINC02446
1.83022e-116	0.356348	0.683	0.541	6.88127e-112	HLA-DPA1
1.24202e-112	0.401188	0.569	0.434	4.66974e-108	EVL
1.98843e-108	0.310605	0.85	0.78	7.47609e-104	CD8A
2.02129e-105	0.418813	0.41	0.281	7.59963e-101	ITGAE
7.40839e-105	0.362621	0.429	0.284	2.78541e-100	HLA-DQA1
5.14408e-101	0.390219	0.148	0.063	1.93407e-96	GPR25
1.82169e-98	0.304088	0.795	0.708	6.84918e-94	RAC2
1.70984e-97	0.530635	0.252	0.144	6.42866e-93	VCAM1
2.71037e-97	0.307124	0.951	0.924	1.01904e-92	CD74
7.73722e-92	0.349431	0.502	0.363	2.90904e-87	GZMB
6.23199e-91	0.317937	0.777	0.689	2.3431e-86	MYL12A
5.8072e-86	0.309762	0.693	0.595	2.18339e-81	PSMB9
6.59015e-86	0.447046	0.473	0.351	2.47776e-81	GZMH
3.14784e-85	0.308407	0.911	0.864	1.18352e-80	IL32
1.48511e-80	0.421758	0.435	0.322	5.58373e-76	FABP5
2.43156e-79	-0.310684	0.648	0.734	9.14219e-75	CYBA
1.06955e-78	0.324744	0.694	0.609	4.0213e-74	PLAAT4
1.29756e-74	-0.347163	0.428	0.539	4.87855e-70	PLP2
1.73051e-73	0.355109	0.799	0.731	6.50635e-69	CD7
9.20822e-72	0.400406	0.266	0.172	3.46211e-67	CTLA4
3.02939e-71	0.249835	0.867	0.816	1.13899e-66	PTPRCAP
1.19549e-70	0.423085	0.206	0.122	4.4948e-66	KLRD1
2.54659e-69	0.380717	0.672	0.587	9.57468e-65	ISG20
1.14842e-68	0.449586	0.207	0.127	4.31784e-64	FKBP5
4.22775e-68	0.259539	0.926	0.896	1.58955e-63	HSPA8
8.48542e-66	0.233068	0.832	0.773	3.19035e-61	PSME1
1.86282e-65	0.233292	0.834	0.777	7.00381e-61	CD3D
8.36283e-65	-0.310427	0.83	0.851	3.14426e-60	CXCR4
1.30578e-64	-0.439461	0.276	0.373	4.90948e-60	GPR183
5.94594e-62	0.212441	0.342	0.237	2.23556e-57	HLA-DQB1
1.4071e-60	0.257244	0.662	0.576	5.29041e-56	ARPC1B
2.73413e-58	0.455299	0.313	0.224	1.02798e-53	CRTAM
5.44269e-57	0.172719	0.045	0.011	2.04634e-52	UTS2
1.40622e-56	0.351187	0.57	0.48	5.28711e-52	RGS1
2.02918e-56	0.276952	0.625	0.527	7.62932e-52	LY6E
5.27721e-56	0.0924231	0.663	0.527	1.98413e-51	HLA-DRB1
5.35574e-56	0.2739	0.61	0.514	2.01365e-51	CD8B
1.21561e-53	0.323208	0.375	0.281	4.57046e-49	CXCR6
2.45089e-53	0.268572	0.117	0.061	9.21484e-49	CD38
3.54052e-53	-0.533575	0.326	0.399	1.33117e-48	JUND
5.54022e-53	0.248283	0.651	0.573	2.08301e-48	PSME2
1.32035e-52	0.233444	0.067	0.026	4.96425e-48	WIPF3
2.75171e-52	-0.359509	0.239	0.329	1.03459e-47	CCR7
3.29043e-52	0.285725	0.165	0.099	1.23714e-47	NAB1
3.77425e-52	0.308071	0.135	0.075	1.41904e-47	ZNF683
5.34792e-52	0.138945	0.994	0.993	2.01071e-47	MT-CO1
1.21297e-51	-0.26184	0.017	0.054	4.56052e-47	KRT17
1.55823e-51	0.299979	0.425	0.333	5.85865e-47	PRF1
6.35885e-51	0.27697	0.291	0.2	2.3908e-46	CXCL13
5.28233e-50	0.216271	0.777	0.713	1.98605e-45	RHOA
6.1813e-50	0.249821	0.359	0.271	2.32404e-45	WAS
4.94781e-49	-0.381147	0.206	0.288	1.86028e-44	FOS
1.18029e-48	-0.591746	0.165	0.237	4.43765e-44	FOSB
1.99081e-48	0.248081	0.45	0.361	7.48503e-44	BLOC1S1
2.4557e-48	0.204128	0.904	0.863	9.23294e-44	ACTG1
1.9916e-46	0.20366	0.746	0.669	7.48801e-42	CLIC1
1.22389e-45	0.286447	0.227	0.157	4.60159e-41	SIRPG
1.40904e-45	0.164023	0.929	0.895	5.29772e-41	SERF2
2.88899e-45	-0.129608	0.997	0.997	1.0862e-40	EEF1A1
4.85742e-45	0.153594	0.936	0.9	1.82629e-40	ATP5F1E
2.4524e-44	0.187332	0.064	0.027	9.22052e-40	DAPK2
2.68507e-44	-0.14794	0.991	0.988	1.00953e-39	TPT1
4.67906e-44	0.238549	0.478	0.397	1.75923e-39	TRAPPC1
1.69619e-43	0.271303	0.539	0.462	6.37735e-39	HERPUD1
5.48409e-43	-0.241622	0.683	0.739	2.06191e-38	CD44
2.4545e-42	-0.315433	0.696	0.735	9.22844e-38	S100A10
3.73031e-42	0.28504	0.402	0.328	1.40252e-37	BST2
4.04067e-42	0.25108	0.391	0.312	1.51921e-37	SHISA5
8.01217e-42	0.328692	0.06	0.025	3.01241e-37	HPGD
1.66945e-41	0.156056	0.954	0.932	6.27679e-37	SH3BGRL3
2.90434e-41	0.220967	0.823	0.767	1.09197e-36	NKG7
1.67903e-40	0.0862383	0.997	0.995	6.31282e-36	TMSB4X
3.17304e-40	0.188674	0.782	0.721	1.193e-35	ATP5MC2
1.50179e-39	0.173777	0.051	0.02	5.64643e-35	TNS3
4.20433e-39	0.238744	0.295	0.223	1.58074e-34	IDH2
4.43269e-39	0.256746	0.388	0.311	1.6666e-34	CYTOR
4.99069e-39	0.255559	0.541	0.47	1.8764e-34	NFKBIA
5.73886e-39	-0.219755	0.011	0.039	2.1577e-34	KRT14
2.23383e-38	-0.367388	0.264	0.337	8.39874e-34	LGALS1
3.77662e-38	0.335814	0.472	0.398	1.41993e-33	ISG15
6.88509e-38	0.18328	0.722	0.66	2.58866e-33	RNASEK
1.26495e-37	0.1592	0.799	0.739	4.75594e-33	CD99
1.34764e-37	-0.233874	0.007	0.031	5.06687e-33	COL1A1
2.72707e-37	0.237239	0.373	0.297	1.02532e-32	LAG3
3.02879e-37	0.143668	0.995	0.989	1.13877e-32	HLA-B
5.64974e-37	0.252785	0.083	0.043	2.12419e-32	TMIGD2
7.52348e-37	0.211279	0.141	0.089	2.82868e-32	SH3BP1
1.70353e-36	0.234646	0.272	0.204	6.40492e-32	PPP1R18
2.55267e-36	0.208176	0.489	0.414	9.59752e-32	ANXA5
3.19412e-36	-0.216737	0.067	0.114	1.20093e-31	SORL1
3.82871e-36	0.265677	0.2	0.141	1.43952e-31	GPR171
9.84423e-36	-0.183514	0.003	0.022	3.70123e-31	COL3A1
1.59605e-35	0.203701	0.855	0.821	6.00084e-31	ZFP36L2
1.61985e-35	0.259103	0.361	0.289	6.09031e-31	CARD16
1.99174e-35	0.202962	0.912	0.884	7.48855e-31	IFITM1
2.18707e-35	0.433789	0.678	0.641	8.22296e-31	TSC22D3
6.94818e-35	-0.28711	0.433	0.5	2.61238e-30	FLNA
8.71163e-35	0.380762	0.161	0.109	3.2754e-30	HOPX
9.90233e-35	0.197186	0.11	0.065	3.72308e-30	MSC
1.91753e-34	-0.208538	0.063	0.108	7.20951e-30	BACH2
2.61493e-34	-0.290003	0.896	0.905	9.8316e-30	VIM
5.40336e-34	0.164927	0.49	0.411	2.03156e-29	JUN
7.46352e-34	0.14522	0.731	0.665	2.80614e-29	GZMA
1.08434e-33	-0.376623	0.364	0.424	4.07689e-29	TGFB1
2.90593e-33	0.239847	0.141	0.092	1.09257e-28	BCL2L11
3.19837e-33	0.149986	0.621	0.539	1.20252e-28	HLA-DPB1
8.43444e-33	0.205037	0.75	0.691	3.17118e-28	S100A4
9.66903e-33	-0.292585	0.133	0.188	3.63536e-28	TRIM28
1.30944e-32	-0.307062	0.544	0.589	4.92325e-28	S100A11
2.53342e-32	0.230272	0.175	0.122	9.52515e-28	LPIN1
3.79412e-32	-0.3228	0.427	0.487	1.42651e-27	AHNAK
5.01174e-32	-0.227719	0.098	0.149	1.88431e-27	S1PR1
5.19596e-32	0.148016	0.852	0.807	1.95358e-27	TMA7
5.76555e-32	-0.155645	0.038	0.074	2.16773e-27	PLAC8
6.4364e-32	0.183928	0.137	0.088	2.41996e-27	PPP2R2B
7.91293e-32	0.183265	0.741	0.675	2.97511e-27	MT2A
9.58902e-32	0.276829	0.579	0.521	3.60528e-27	DDIT4
1.0679e-31	0.143253	0.44	0.355	4.01509e-27	HLA-DRA
1.63581e-31	0.190672	0.207	0.149	6.15031e-27	MIR4435-2HG
2.20724e-31	-0.174742	0.37	0.449	8.29877e-27	IL7R
3.46402e-31	0.30728	0.132	0.086	1.3024e-26	IFI44L
4.24084e-31	0.203195	0.45	0.383	1.59447e-26	FKBP1A
4.56618e-31	-0.143761	0.017	0.043	1.71679e-26	LYPD3
5.15086e-31	-0.229233	0.005	0.024	1.93662e-26	SPARC
7.6432e-31	0.122092	0.039	0.015	2.87369e-26	SMCO4
2.12165e-30	0.157441	0.072	0.038	7.97697e-26	CDCA7
3.08692e-30	0.230143	0.342	0.278	1.16062e-25	TRIM22
5.95465e-30	-0.192365	0.004	0.02	2.23883e-25	COL1A2
1.29191e-29	0.115445	0.94	0.919	4.85731e-25	CFL1
1.82305e-29	0.160371	0.554	0.488	6.85429e-25	LCK
1.83822e-29	0.151107	0.802	0.752	6.91133e-25	HCST
4.46837e-29	0.174117	0.533	0.467	1.68002e-24	DRAP1
4.80494e-29	-0.253575	0.023	0.051	1.80656e-24	FXYD2
4.99782e-29	0.192401	0.506	0.443	1.87908e-24	TAP1
5.58791e-29	-0.475379	0.551	0.596	2.10094e-24	RGCC
1.09448e-28	0.215507	0.195	0.143	4.11503e-24	FKBP11
1.2162e-28	0.178888	0.437	0.364	4.57266e-24	TIGIT
1.29382e-28	0.19279	0.391	0.33	4.8645e-24	UBE2L6
1.73732e-28	0.283401	0.159	0.111	6.53197e-24	GEM
2.05082e-28	-0.13509	0.026	0.055	7.71069e-24	PCSK1N
2.58951e-28	-0.157322	0.028	0.058	9.73604e-24	SPINT2
2.62014e-28	0.23427	0.3	0.241	9.85119e-24	PIK3IP1
2.70183e-28	0.234192	0.123	0.081	1.01583e-23	TMEM140
6.84193e-28	0.232063	0.199	0.145	2.57243e-23	GLUL
6.91859e-28	0.21665	0.382	0.316	2.60125e-23	SLA2
8.42283e-28	0.237693	0.15	0.104	3.16681e-23	ENTPD1
9.1674e-28	0.138813	0.804	0.756	3.44676e-23	ARPC2
9.20757e-28	0.138923	0.93	0.904	3.46186e-23	OAZ1
2.00952e-27	0.181024	0.406	0.339	7.5554e-23	CTSD
2.49163e-27	0.14359	0.745	0.701	9.36802e-23	COX6A1
4.28521e-27	-0.159663	0.007	0.025	1.61115e-22	S100B
6.00316e-27	0.215195	0.325	0.265	2.25707e-22	ZYX
8.1232e-27	0.133516	0.073	0.04	3.05416e-22	GATC
8.74706e-27	0.150545	0.071	0.04	3.28872e-22	ZNRF1
2.02077e-26	-0.290662	0.159	0.211	7.59767e-22	ATP2B1
2.22744e-26	0.101593	0.033	0.012	8.37474e-22	CD160
2.68563e-26	0.181267	0.329	0.269	1.00974e-21	APBB1IP
3.35424e-26	0.140216	0.079	0.046	1.26113e-21	NPDC1
4.18284e-26	0.180827	0.425	0.367	1.57266e-21	PSMB10
5.18368e-26	0.226762	0.17	0.122	1.94896e-21	GALNT2
5.50435e-26	0.133264	0.091	0.055	2.06952e-21	KRT19
5.7158e-26	0.271529	0.155	0.11	2.14903e-21	LAYN
6.53779e-26	0.132338	0.748	0.691	2.45808e-21	SUMO2
7.85889e-26	0.126271	0.048	0.023	2.95478e-21	ETV7
9.33459e-26	0.312291	0.08	0.048	3.50962e-21	IFIT1
1.16095e-25	0.138332	0.066	0.036	4.36493e-21	MYO7A
1.16184e-25	0.289493	0.106	0.068	4.3683e-21	KLRC2
1.50976e-25	0.212044	0.39	0.333	5.67638e-21	SP100
1.81401e-25	0.0757794	0.992	0.99	6.82031e-21	HLA-A
1.8513e-25	-0.213883	0.071	0.109	6.9605e-21	BCL9L
2.37576e-25	0.168303	0.184	0.134	8.9324e-21	KLRC4
3.17886e-25	-0.217702	0.267	0.331	1.19519e-20	PBXIP1
3.47348e-25	-0.148732	0.014	0.035	1.30596e-20	FEZ1
3.87611e-25	0.182177	0.083	0.049	1.45734e-20	ADAM19
3.96785e-25	0.149354	0.517	0.45	1.49183e-20	FYB1
4.79069e-25	0.177807	0.424	0.365	1.8012e-20	PRELID1
4.9262e-25	-0.254065	0.093	0.135	1.85215e-20	PPP1R14B
1.01921e-24	0.188415	0.257	0.2	3.83203e-20	STOM
1.08197e-24	0.160354	0.528	0.469	4.068e-20	PRR13
1.35692e-24	0.158602	0.501	0.435	5.10175e-20	SAMSN1
1.463e-24	0.143642	0.083	0.05	5.50058e-20	CBWD1
2.26355e-24	0.180674	0.303	0.248	8.51048e-20	ECH1
3.04918e-24	0.172077	0.093	0.058	1.14643e-19	AKAP5
6.8255e-24	0.238267	0.272	0.219	2.56625e-19	GBP5
7.95441e-24	0.147111	0.763	0.708	2.9907e-19	IFITM2
8.65259e-24	0.207041	0.397	0.342	3.2532e-19	SELPLG
1.16498e-23	0.144382	0.043	0.02	4.38008e-19	RGPD2
1.51646e-23	0.205822	0.131	0.091	5.7016e-19	GBP1
1.56353e-23	-0.183219	0.054	0.088	5.87855e-19	TIMP1
1.6716e-23	0.152642	0.353	0.294	6.28489e-19	PDIA6
2.23444e-23	-0.220626	0.758	0.782	8.40104e-19	EZR
3.01007e-23	0.165267	0.469	0.413	1.13172e-18	PAXX
3.04887e-23	0.358478	0.059	0.033	1.14631e-18	IFIT2
3.73462e-23	0.174132	0.558	0.506	1.40414e-18	HMGN1
4.05626e-23	0.215424	0.378	0.327	1.52507e-18	CACYBP
4.31448e-23	0.141567	0.675	0.619	1.62216e-18	TPI1
4.91451e-23	0.221511	0.224	0.174	1.84776e-18	PLSCR1
5.57628e-23	-0.187763	0.072	0.109	2.09657e-18	CD59
9.47792e-23	0.183393	0.253	0.203	3.56351e-18	GOLGA7
9.5702e-23	0.108326	0.802	0.754	3.5982e-18	SRP14
1.03101e-22	0.119124	0.035	0.015	3.87639e-18	CLNK
1.09333e-22	-0.103604	0.017	0.038	4.11069e-18	NSG1
1.12836e-22	0.159842	0.464	0.408	4.24241e-18	TAPBP
1.29798e-22	0.330052	0.321	0.272	4.88013e-18	MX1
1.35191e-22	-0.217805	0.122	0.167	5.0829e-18	PMEPA1
1.35452e-22	0.197922	0.278	0.225	5.09274e-18	PDCD1
1.82019e-22	-0.128473	0.031	0.058	6.84354e-18	AC068587.4
1.996e-22	0.107935	0.068	0.039	7.50455e-18	CTSH
2.3694e-22	-0.219001	0.242	0.299	8.90848e-18	CSRNP1
2.47535e-22	-0.227189	0.221	0.275	9.30681e-18	PRNP
2.79822e-22	0.147951	0.524	0.471	1.05207e-17	ATP5F1D
2.89133e-22	-0.160641	0.062	0.097	1.08708e-17	SLC39A8
3.64591e-22	-0.374681	0.38	0.42	1.37079e-17	SLC7A5
3.901e-22	0.146282	0.984	0.976	1.4667e-17	MT-ND4L
4.11968e-22	0.138819	0.493	0.434	1.54892e-17	PPP1CA
5.13836e-22	-0.210251	0.3	0.356	1.93192e-17	ATP1A1
5.51513e-22	0.108033	0.944	0.922	2.07358e-17	HLA-E
5.68502e-22	0.250369	0.288	0.239	2.13745e-17	STAT1
5.77534e-22	0.134423	0.594	0.539	2.17141e-17	HMGN2
7.78449e-22	0.170188	0.367	0.314	2.92681e-17	ARPC4
9.83528e-22	-0.106405	0.01	0.027	3.69787e-17	NXPH4
1.13963e-21	0.139495	0.577	0.527	4.28479e-17	CAPZB
1.60073e-21	0.109311	0.738	0.687	6.01841e-17	LSP1
1.73814e-21	-0.244854	0.324	0.378	6.53505e-17	ATP1B3
1.81712e-21	0.188004	0.36	0.307	6.83202e-17	HSPB1
2.19011e-21	-0.174754	0.119	0.163	8.23437e-17	RIPOR2
2.41674e-21	-0.100123	0.011	0.028	9.08644e-17	ACTN1
3.07722e-21	-0.144535	0.03	0.056	1.15697e-16	PLAUR
3.13782e-21	-0.183804	0.1	0.14	1.17976e-16	TCF7
3.2058e-21	0.127324	0.059	0.033	1.20532e-16	ETV1
3.2289e-21	-0.272894	0.239	0.287	1.214e-16	FOSL2
3.34484e-21	0.165163	0.289	0.238	1.25759e-16	IFI27L2
4.14303e-21	-0.1252	0.045	0.074	1.5577e-16	ITPKB
4.69949e-21	0.140859	0.699	0.656	1.76692e-16	PCBP2
4.87311e-21	0.044573	0.009	0.001	1.83219e-16	GSTA1
5.35949e-21	-0.19626	0.157	0.203	2.01506e-16	SYPL1
6.06958e-21	0.157339	0.149	0.108	2.28204e-16	TNIP3
6.24865e-21	0.174272	0.25	0.202	2.34937e-16	LSM2
6.48233e-21	-0.257829	0.394	0.442	2.43723e-16	AKNA
6.9229e-21	0.165765	0.349	0.298	2.60287e-16	SKAP1
7.87826e-21	-0.15118	0.835	0.851	2.96207e-16	MT-ND2
9.96569e-21	0.132642	0.707	0.655	3.7469e-16	CD37
1.15331e-20	0.1734	0.491	0.441	4.33623e-16	C9orf16
1.19719e-20	0.251844	0.298	0.25	4.5012e-16	IRF7
1.85488e-20	0.166309	0.323	0.271	6.97397e-16	FIS1
1.90711e-20	0.113467	0.686	0.636	7.17037e-16	ELOB
2.07072e-20	-0.118811	0.022	0.044	7.78548e-16	ANTXR2
2.17094e-20	0.0757332	0.011	0.002	8.16228e-16	AL390755.1
2.30186e-20	0.170906	0.22	0.174	8.65454e-16	CALCOCO2
2.57531e-20	0.164222	0.234	0.187	9.68263e-16	SHFL
2.92139e-20	0.0864417	0.031	0.013	1.09838e-15	AC092902.4
3.08726e-20	0.207299	0.31	0.263	1.16075e-15	PARP8
3.22654e-20	-0.317109	0.09	0.128	1.21311e-15	S100A2
3.34562e-20	-0.243434	0.14	0.183	1.25789e-15	ENC1
3.58185e-20	0.117606	0.051	0.028	1.3467e-15	RNF141
3.85749e-20	0.146404	0.506	0.454	1.45034e-15	GSTK1
4.95764e-20	0.11165	0.982	0.974	1.86397e-15	TMSB10
6.00925e-20	0.162333	0.275	0.224	2.25936e-15	LCP2
6.72577e-20	0.0793263	0.98	0.968	2.52876e-15	EIF1
6.83964e-20	0.157983	0.461	0.413	2.57157e-15	COX5A
7.77997e-20	0.114701	0.599	0.537	2.92511e-15	SH2D2A
7.78656e-20	0.188814	0.132	0.095	2.92759e-15	OAS1
9.41093e-20	0.152211	0.33	0.279	3.53832e-15	SRI
1.03835e-19	0.138965	0.513	0.461	3.90401e-15	SEPTIN1
1.11763e-19	0.128729	0.056	0.032	4.20206e-15	TOX2
1.21836e-19	0.224462	0.209	0.168	4.58079e-15	OXNAD1
1.2369e-19	-0.150438	0.58	0.629	4.65049e-15	HIST1H4C
1.28026e-19	0.151508	0.406	0.354	4.81351e-15	ANAPC16
1.84447e-19	0.124569	0.094	0.063	6.93484e-15	BCAS4
2.17389e-19	-0.195573	0.033	0.057	8.1734e-15	TYROBP
2.42936e-19	0.135868	0.131	0.094	9.13389e-15	ERAP2
3.29426e-19	-0.34707	0.852	0.839	1.23858e-14	CRIP1
3.88259e-19	-0.126367	0.039	0.065	1.45978e-14	PHLDB3
4.05689e-19	0.135583	0.063	0.038	1.52531e-14	KIR2DL4
4.14763e-19	-0.195664	0.398	0.451	1.55943e-14	SLC3A2
4.23902e-19	0.044872	0.01	0.001	1.59379e-14	KRT6C
4.29576e-19	0.141832	0.486	0.433	1.61512e-14	CD96
4.48931e-19	0.173471	0.111	0.077	1.68789e-14	CD70
5.24738e-19	0.18134	0.232	0.187	1.97291e-14	ABI3
5.55629e-19	0.172769	0.113	0.08	2.08906e-14	CPNE7
5.79093e-19	0.144369	0.432	0.382	2.17728e-14	CALM3
6.18046e-19	0.121993	0.497	0.441	2.32373e-14	SEM1
6.2114e-19	0.15347	0.372	0.322	2.33536e-14	PRKCH
6.57781e-19	-0.10536	0.006	0.02	2.47312e-14	IGFBP7
6.85544e-19	0.108204	0.653	0.591	2.57751e-14	CD2
7.55009e-19	0.0966439	0.053	0.03	2.83868e-14	CD244
9.61101e-19	0.138479	0.086	0.057	3.61355e-14	ASB2
1.15241e-18	0.17442	0.172	0.131	4.33282e-14	FASLG
1.17892e-18	0.107629	0.049	0.027	4.43249e-14	RAB37
1.24493e-18	0.143045	0.586	0.543	4.68068e-14	WIPF1
1.42438e-18	0.128989	0.751	0.707	5.35538e-14	CCNI
1.48145e-18	0.12179	0.779	0.739	5.56995e-14	IL2RG
1.52374e-18	0.17247	0.166	0.126	5.72895e-14	IRF4
1.81569e-18	0.151925	0.106	0.074	6.82663e-14	PLEKHF1
1.9456e-18	-0.151557	0.014	0.031	7.31509e-14	CD79A
2.05601e-18	0.066998	0.052	0.029	7.73018e-14	TACSTD2
2.10378e-18	0.179995	0.404	0.355	7.90979e-14	HMGB2
2.65002e-18	-0.125715	0.014	0.031	9.96353e-14	IL4I1
3.56645e-18	-0.0838954	0.003	0.014	1.34091e-13	CCL2
3.91544e-18	-0.10564	0.003	0.013	1.47213e-13	DCN
3.93707e-18	0.130866	0.054	0.031	1.48026e-13	KLRC3
4.33661e-18	-0.159907	0.094	0.13	1.63048e-13	KLF3
4.90401e-18	-0.183293	0.576	0.621	1.84381e-13	ANXA1
6.14426e-18	-0.101167	0.008	0.022	2.31012e-13	APOE
6.35088e-18	0.169589	0.27	0.225	2.3878e-13	MTHFD2
6.57467e-18	0.165567	0.248	0.202	2.47194e-13	ZC3H12A
1.0465e-17	0.104316	0.742	0.703	3.93465e-13	PPIB
1.18823e-17	0.099588	0.675	0.624	4.46749e-13	GABARAP
1.27431e-17	0.127498	0.524	0.473	4.79116e-13	CD3G
1.27755e-17	0.122518	0.407	0.353	4.80332e-13	ANXA6
1.28273e-17	0.0957089	0.971	0.961	4.8228e-13	GAPDH
1.29688e-17	0.11149	0.044	0.024	4.876e-13	SPON2
1.33146e-17	0.141443	0.153	0.115	5.00602e-13	SCML4
1.34664e-17	0.104077	0.075	0.048	5.06309e-13	NAPRT
1.62328e-17	0.0882317	0.031	0.014	6.1032e-13	RCAN2
1.76448e-17	0.121809	0.369	0.315	6.63409e-13	LGALS3
2.02096e-17	0.185379	0.149	0.114	7.59841e-13	PHYKPL
2.9962e-17	-0.195248	0.139	0.18	1.12651e-12	MARCKSL1
3.21389e-17	0.12137	0.199	0.157	1.20836e-12	MAP4K1
3.57802e-17	0.0619745	0.017	0.005	1.34527e-12	KIAA1211L
4.1274e-17	0.103041	0.718	0.676	1.55182e-12	ARPC3
4.45589e-17	0.138936	0.247	0.203	1.67533e-12	RBCK1
4.92063e-17	-0.147229	0.851	0.842	1.85006e-12	EEF1B2
5.13726e-17	0.141751	0.464	0.416	1.93151e-12	JPT1
5.22334e-17	0.162455	0.132	0.097	1.96387e-12	HAVCR2
5.28347e-17	0.142717	0.357	0.308	1.98648e-12	IRF9
7.34865e-17	-0.111796	0.045	0.071	2.76294e-12	THEM4
9.00315e-17	-0.177844	0.53	0.566	3.385e-12	NOP53
9.30311e-17	0.131334	0.185	0.145	3.49778e-12	HSPB11
1.01583e-16	0.108557	0.475	0.427	3.81933e-12	CSNK2B
1.03019e-16	0.14393	0.36	0.313	3.87331e-12	MRPS21
1.12966e-16	0.121425	0.522	0.475	4.24729e-12	ATP5MF
1.19075e-16	-0.130472	0.004	0.015	4.47699e-12	PMCH
1.20438e-16	0.14844	0.308	0.262	4.52824e-12	IL21R
1.38161e-16	-0.176485	0.461	0.506	5.19457e-12	GAS5
1.40018e-16	0.171349	0.486	0.441	5.26438e-12	SYTL3
1.55378e-16	0.142086	0.307	0.256	5.84191e-12	BATF
1.57587e-16	0.104785	0.684	0.642	5.92496e-12	TPM3
1.72497e-16	0.0764573	0.175	0.134	6.48555e-12	ACP5
1.7472e-16	0.150123	0.956	0.944	6.56913e-12	BTG1
1.75784e-16	0.12703	0.222	0.18	6.60913e-12	TM2D3
2.35566e-16	-0.16547	0.104	0.139	8.85681e-12	HIVEP2
2.36271e-16	0.161084	0.236	0.195	8.8833e-12	BIN1
2.49108e-16	0.104432	0.607	0.558	9.36594e-12	DNAJA1
2.68946e-16	-0.201423	0.47	0.511	1.01118e-11	IDS
3.01787e-16	0.0817163	0.944	0.919	1.13466e-11	MYL6
3.35604e-16	0.15651	0.519	0.477	1.26181e-11	RNF213
3.69858e-16	-0.109246	0.024	0.044	1.39059e-11	S1PR5
3.72733e-16	-0.148468	0.097	0.131	1.4014e-11	RASA3
3.76778e-16	-0.177459	0.153	0.193	1.41661e-11	SOCS3
3.96413e-16	-0.0490291	0.003	0.012	1.49043e-11	LINC02099
4.29416e-16	0.152847	0.391	0.343	1.61452e-11	CKLF
4.53713e-16	0.103325	0.779	0.746	1.70587e-11	SUB1
5.61303e-16	0.173891	0.303	0.26	2.11039e-11	CFLAR
5.62335e-16	0.0542886	0.008	0.001	2.11427e-11	SERPINB3
7.26203e-16	0.140767	0.309	0.264	2.73038e-11	GYG1
7.57601e-16	-0.219622	0.107	0.14	2.84843e-11	AQP3
7.7018e-16	0.160343	0.208	0.168	2.89572e-11	IFI35
8.42621e-16	0.109002	0.057	0.035	3.16809e-11	GSTM4
8.46462e-16	-0.0814993	0.003	0.013	3.18253e-11	FN1
9.1871e-16	-0.155273	0.758	0.771	3.45417e-11	EEF1G
1.05647e-15	0.162768	0.119	0.088	3.97212e-11	CHN1
1.09863e-15	0.110523	0.681	0.637	4.13062e-11	UQCR11
1.11475e-15	0.129786	0.533	0.491	4.19123e-11	GMFG
1.14567e-15	0.196	0.221	0.182	4.3075e-11	NFKBIZ
1.18952e-15	0.148333	0.258	0.215	4.47235e-11	TANK
1.31867e-15	-0.046046	0.007	0.019	4.95793e-11	CMTM8
1.37892e-15	0.0638596	0.028	0.013	5.18447e-11	GATD3A
1.43282e-15	0.0807639	0.026	0.012	5.38711e-11	KCNK5
1.83115e-15	0.131155	0.421	0.377	6.88477e-11	SLC9A3R1
1.86281e-15	-0.200668	0.106	0.14	7.00379e-11	NDRG1
1.87713e-15	-0.168283	0.221	0.265	7.05765e-11	CYTH1
1.98818e-15	-0.141619	0.706	0.736	7.47516e-11	NCL
2.10255e-15	0.189754	0.22	0.182	7.90516e-11	SEC14L1
2.18319e-15	-0.064583	0.002	0.01	8.20837e-11	BGN
2.29294e-15	0.133682	0.609	0.567	8.62099e-11	IRF1
2.34158e-15	0.126193	0.216	0.174	8.80386e-11	TNFRSF9
2.3787e-15	0.14557	0.101	0.073	8.94345e-11	U2AF1L5
2.42584e-15	-0.0812238	0.013	0.027	9.12066e-11	CRIP2
2.48676e-15	0.102609	0.494	0.441	9.34973e-11	ARL6IP5
2.70869e-15	-0.161311	0.064	0.092	1.01841e-10	MAF
2.92632e-15	0.150911	0.211	0.172	1.10024e-10	AOAH
3.03142e-15	-0.228247	0.361	0.401	1.13975e-10	ANXA2
3.23428e-15	0.121373	0.269	0.227	1.21603e-10	TMBIM4
3.24037e-15	0.122562	0.434	0.387	1.21831e-10	REEP5
3.41916e-15	0.210816	0.623	0.595	1.28554e-10	CTSW
4.40396e-15	0.132122	0.511	0.469	1.6558e-10	NME2
4.43308e-15	0.130182	0.271	0.23	1.66675e-10	PPA1
4.90531e-15	-0.189557	0.083	0.114	1.8443e-10	SLC1A4
4.9451e-15	0.178947	0.331	0.29	1.85926e-10	MGAT4A
5.25686e-15	0.0817284	0.053	0.032	1.97648e-10	GSTM1
5.28101e-15	0.124498	0.107	0.078	1.98555e-10	HSH2D
6.03894e-15	0.176394	0.35	0.309	2.27052e-10	PDCL3
6.43642e-15	0.124312	0.421	0.374	2.41996e-10	EWSR1
6.78756e-15	0.115287	0.109	0.079	2.55199e-10	HACD4
7.15318e-15	0.133321	0.443	0.402	2.68945e-10	ACTR3
7.98269e-15	0.219042	0.073	0.049	3.00133e-10	KLRC1
8.48611e-15	0.139866	0.25	0.21	3.19061e-10	TMEM230
9.57799e-15	0.127199	0.6	0.558	3.60113e-10	PTGES3
1.1546e-14	-0.18427	0.092	0.123	4.34105e-10	KLF2
1.16019e-14	-0.178059	0.111	0.144	4.36209e-10	GLRX
1.22299e-14	0.125488	0.409	0.365	4.5982e-10	ACAP1
1.26384e-14	0.23495	0.063	0.042	4.75177e-10	IFIT3
1.27221e-14	0.123972	0.208	0.17	4.78327e-10	VOPP1
1.33191e-14	-0.161986	0.364	0.414	5.00771e-10	CCND2
1.55545e-14	0.139978	0.06	0.039	5.84819e-10	CMPK2
1.56593e-14	0.0832895	0.032	0.017	5.8876e-10	ARSG
1.74374e-14	0.0972859	0.575	0.53	6.55613e-10	STK17B
1.74611e-14	0.10843	0.667	0.633	6.56502e-10	UBE2D3
1.82449e-14	0.10948	0.547	0.504	6.85971e-10	APRT
1.94637e-14	0.129698	0.339	0.297	7.31795e-10	MDH2
2.22313e-14	0.145329	0.342	0.298	8.35851e-10	GPR65
2.23935e-14	-0.122109	0.071	0.1	8.4195e-10	SLAMF1
2.26825e-14	0.0641747	0.028	0.013	8.52815e-10	NCR1
2.35662e-14	0.0646504	0.018	0.007	8.86043e-10	ADAM28
2.44559e-14	-0.228962	0.145	0.18	9.19491e-10	SELL
3.05767e-14	-0.135267	0.061	0.087	1.14962e-09	KANSL1-AS1
3.08272e-14	0.0848439	0.848	0.808	1.15904e-09	ZFP36
4.00157e-14	0.175627	0.306	0.263	1.50451e-09	IFI6
4.07163e-14	0.0912615	0.625	0.584	1.53085e-09	COX5B
4.17011e-14	-0.0558817	0.007	0.018	1.56788e-09	SVIL
4.35434e-14	0.125494	0.059	0.037	1.63714e-09	KRT13
4.35683e-14	0.0954589	0.351	0.303	1.63808e-09	SYNGR2
4.93501e-14	0.0975232	0.766	0.728	1.85547e-09	OST4
5.38899e-14	-0.198053	0.15	0.185	2.02615e-09	PLEC
5.46089e-14	0.12176	0.162	0.128	2.05319e-09	LY9
5.67737e-14	0.130791	0.428	0.386	2.13458e-09	MAPK1IP1L
5.78985e-14	-0.116799	0.085	0.116	2.17687e-09	PRKCQ-AS1
7.78099e-14	0.0835879	0.258	0.213	2.9255e-09	HLA-DMA
8.18399e-14	0.107308	0.607	0.57	3.07702e-09	TRMT112
8.31277e-14	0.129435	0.204	0.168	3.12544e-09	VAMP5
8.46458e-14	0.129714	0.24	0.201	3.18251e-09	COX20
8.48387e-14	0.0833963	0.771	0.73	3.18976e-09	YWHAB
8.79712e-14	-0.108492	0.057	0.082	3.30754e-09	TMEM245
9.44856e-14	-0.0989756	0.968	0.953	3.55247e-09	SRGN
1.01761e-13	0.13734	0.299	0.259	3.82601e-09	C4orf48
1.04889e-13	-0.0487989	0.002	0.01	3.94363e-09	COL17A1
1.0736e-13	0.11819	0.278	0.236	4.03653e-09	TAP2
1.13987e-13	0.145704	0.321	0.283	4.28569e-09	OSTF1
1.29538e-13	0.12781	0.389	0.349	4.87038e-09	SELENOW
1.30517e-13	0.131812	0.281	0.241	4.90719e-09	RNF167
1.35082e-13	0.108679	0.067	0.045	5.07882e-09	GNA15
1.51988e-13	-0.0491968	0.009	0.021	5.71443e-09	TRABD2A
1.56917e-13	-0.102487	0.026	0.044	5.89977e-09	RXRA
1.57064e-13	0.111935	0.512	0.473	5.90529e-09	DNAJB6
1.59371e-13	0.0924321	0.468	0.424	5.99204e-09	WDR83OS
1.60358e-13	0.0966926	0.636	0.596	6.02914e-09	HNRNPK
1.69153e-13	0.131206	0.166	0.132	6.3598e-09	TOX
1.71423e-13	0.134772	0.131	0.101	6.44516e-09	OAS2
1.73537e-13	0.126693	0.15	0.117	6.52465e-09	PTPN6
2.04777e-13	-0.182575	0.295	0.335	7.69921e-09	LTB
2.05884e-13	0.117866	0.097	0.07	7.74083e-09	CCL3
2.10151e-13	-0.123913	0.055	0.079	7.90127e-09	LRIG1
2.11809e-13	-0.140035	0.096	0.126	7.96361e-09	NPC2
2.52802e-13	0.046568	0.021	0.009	9.50485e-09	HDGFL3
2.56753e-13	-0.191992	0.166	0.204	9.6534e-09	SOD2
2.60024e-13	0.104276	0.806	0.779	9.77639e-09	ATP5MG
2.64034e-13	-0.102937	0.024	0.041	9.92715e-09	SMIM3
2.86906e-13	0.0965432	0.258	0.215	1.07871e-08	LINC01871
3.11056e-13	-0.0581056	0.001	0.007	1.16951e-08	S100A7
3.42767e-13	0.113718	0.376	0.332	1.28874e-08	UCP2
3.44888e-13	-0.0858557	0.932	0.926	1.29671e-08	UBA52
3.58523e-13	-0.163052	0.16	0.196	1.34798e-08	CHMP1B
3.68578e-13	-0.117993	0.054	0.078	1.38578e-08	ORAI2
3.69069e-13	-0.0490415	0.002	0.009	1.38762e-08	CALD1
3.76653e-13	-0.127193	0.094	0.124	1.41614e-08	APLP2
3.89561e-13	0.129102	0.192	0.157	1.46467e-08	ITGB1BP1
4.11972e-13	0.14901	0.167	0.135	1.54893e-08	XAF1
4.16081e-13	0.110982	0.479	0.441	1.56438e-08	YWHAQ
4.19786e-13	-0.16565	0.393	0.437	1.57831e-08	EIF5A
4.37139e-13	0.119658	0.119	0.091	1.64355e-08	DESI1
4.44e-13	0.0941418	0.987	0.984	1.66935e-08	MT-CO3
4.4792e-13	0.12122	0.354	0.313	1.68409e-08	UBE2V1
4.69535e-13	0.0685115	0.032	0.018	1.76536e-08	MSC-AS1
4.96319e-13	0.073023	0.028	0.014	1.86606e-08	LAT2
4.99362e-13	0.0768936	0.024	0.012	1.8775e-08	SCUBE1
5.06488e-13	0.0460258	0.009	0.002	1.90429e-08	MAOB
5.41532e-13	0.0935932	0.357	0.313	2.03605e-08	CD63
5.48981e-13	0.0843658	0.771	0.736	2.06406e-08	MYL12B
5.64017e-13	-0.116968	0.078	0.106	2.12059e-08	SNHG7
5.78649e-13	0.110154	0.462	0.417	2.17561e-08	NDUFA3
5.96815e-13	0.066334	0.027	0.014	2.24391e-08	C20orf204
6.03613e-13	0.118182	0.468	0.429	2.26947e-08	GYPC
6.60321e-13	0.0867638	0.061	0.04	2.48268e-08	PRKAR1B
6.80378e-13	0.127078	0.289	0.25	2.55808e-08	RAB27A
7.02118e-13	-0.157588	0.21	0.25	2.63982e-08	FOXP1
7.04358e-13	-0.150633	0.102	0.132	2.64825e-08	TRMO
7.10409e-13	0.0992912	0.474	0.432	2.67099e-08	UBE2I
7.23586e-13	0.109567	0.161	0.128	2.72054e-08	TADA3
8.14493e-13	0.136271	0.206	0.171	3.06233e-08	HCP5
8.24293e-13	0.0958191	0.05	0.032	3.09918e-08	IL18RAP
8.8475e-13	0.121345	0.243	0.205	3.32648e-08	ANP32A
9.38639e-13	0.120939	0.201	0.167	3.52909e-08	MIEN1
9.43267e-13	0.070253	0.799	0.76	3.54649e-08	HMGB1
9.95136e-13	-0.0861179	0.038	0.058	3.74151e-08	LSR
1.01108e-12	0.164683	0.465	0.428	3.80144e-08	PPP1R2
1.02594e-12	-0.0431629	0.003	0.012	3.85734e-08	FCGBP
1.10374e-12	0.06205	0.056	0.037	4.14983e-08	CD8B2
1.45649e-12	0.123317	0.081	0.058	5.4761e-08	AC243829.4
1.50348e-12	-0.165316	0.21	0.249	5.65278e-08	CDKN1A
1.54118e-12	-0.20134	0.4	0.438	5.79452e-08	TUBB4B
1.76643e-12	-0.0405751	0.001	0.007	6.64143e-08	AEBP1
1.92032e-12	0.109269	0.325	0.284	7.22003e-08	CDC42SE1
1.96905e-12	-0.129047	0.758	0.774	7.40323e-08	CALM2
2.21846e-12	0.136602	0.309	0.271	8.34096e-08	RBPJ
2.25365e-12	0.119659	0.435	0.395	8.47328e-08	CDK2AP2
2.29118e-12	0.127433	0.25	0.213	8.61439e-08	CHST12
2.59501e-12	0.103704	0.481	0.444	9.75672e-08	UQCRQ
2.59888e-12	0.0429247	0.023	0.011	9.77127e-08	LINC00539
2.60668e-12	0.11606	0.258	0.221	9.80061e-08	POLD4
2.64707e-12	0.0769104	0.029	0.015	9.95244e-08	ZNF80
2.752e-12	-0.136718	0.112	0.143	1.0347e-07	RANGAP1
2.77393e-12	-0.101461	0.051	0.073	1.04294e-07	KIDINS220
2.84383e-12	-0.0943307	0.056	0.079	1.06922e-07	TLE4
2.87333e-12	-0.0676193	0.013	0.026	1.08031e-07	DHRS3
2.93488e-12	-0.14142	0.536	0.569	1.10346e-07	TRIR
3.02542e-12	-0.20151	0.198	0.233	1.1375e-07	NFKB1
3.07959e-12	0.0926643	0.83	0.802	1.15786e-07	MIF
3.3573e-12	-0.174102	0.261	0.3	1.26228e-07	STAT4
3.59413e-12	-0.209141	0.244	0.28	1.35132e-07	ARID5B
4.93281e-12	0.0691731	0.016	0.006	1.85464e-07	LINC01480
4.93543e-12	-0.210046	0.19	0.224	1.85562e-07	SLC38A2
5.01808e-12	-0.209045	0.176	0.209	1.8867e-07	PNP
5.48483e-12	-0.100103	0.022	0.037	2.06219e-07	CST3
5.86732e-12	0.105204	0.33	0.292	2.20599e-07	CBLB
6.24658e-12	-0.170643	0.204	0.24	2.34859e-07	JMJD1C
6.89817e-12	-0.287714	0.367	0.4	2.59357e-07	MT1X
7.87831e-12	0.108985	0.062	0.043	2.96209e-07	CENPM
8.52856e-12	0.0801583	0.639	0.6	3.20657e-07	LIMD2
8.9693e-12	0.149361	0.206	0.175	3.37228e-07	STIP1
9.16123e-12	-0.166323	0.477	0.514	3.44444e-07	EML4
9.2959e-12	0.142118	0.16	0.131	3.49507e-07	PRDM1
9.6941e-12	-0.164497	0.321	0.361	3.64479e-07	FNBP1
1.06344e-11	0.13142	0.269	0.233	3.99834e-07	CCNH
1.09116e-11	0.11329	0.309	0.272	4.10253e-07	PYURF
1.17177e-11	0.132505	0.087	0.064	4.40561e-07	OAS3
1.22227e-11	-0.153827	0.198	0.234	4.59549e-07	BCL11B
1.23334e-11	0.121967	0.135	0.107	4.63712e-07	ANTKMT
1.29268e-11	0.116901	0.232	0.197	4.86023e-07	M6PR
1.33584e-11	0.108662	0.222	0.188	5.0225e-07	NDUFA7
1.34353e-11	0.0993613	0.48	0.443	5.0514e-07	POMP
1.61558e-11	-0.0692442	0.017	0.031	6.07425e-07	SPART
1.62938e-11	-0.0759885	0.019	0.033	6.12615e-07	RAPGEF2
1.67314e-11	0.115499	0.15	0.121	6.29067e-07	YIF1A
1.70914e-11	-0.170167	0.1	0.128	6.42601e-07	HEXIM1
1.70982e-11	-0.167888	0.365	0.402	6.42859e-07	GNAS
1.75447e-11	-0.0996885	0.055	0.078	6.59645e-07	BEX2
1.79744e-11	0.0992817	0.062	0.043	6.75801e-07	CCRL2
1.81803e-11	0.126609	0.173	0.143	6.83545e-07	JAK3
1.82608e-11	0.144262	0.191	0.159	6.86568e-07	EIF2AK2
1.87466e-11	0.0518942	0.022	0.011	7.04836e-07	FSD1
2.00105e-11	0.106168	0.173	0.143	7.52353e-07	NDUFB5
2.06761e-11	-0.0361412	0.001	0.006	7.7738e-07	FP671120.6
2.13204e-11	-0.0322199	0.001	0.007	8.01604e-07	CLDN10
2.13235e-11	0.0816308	0.589	0.547	8.01722e-07	KRTCAP2
2.24933e-11	0.066543	0.032	0.019	8.45705e-07	XRRA1
2.32432e-11	-0.130779	0.207	0.244	8.73898e-07	P2RY8
2.34566e-11	0.0829786	0.126	0.098	8.81921e-07	SMIM19
2.35301e-11	-0.132208	0.225	0.264	8.84685e-07	PPP1CB
2.36294e-11	0.0738821	0.047	0.03	8.88417e-07	TRERF1
2.36684e-11	0.076323	0.514	0.475	8.89886e-07	CSTB
2.43744e-11	0.116525	0.106	0.081	9.16429e-07	TRG-AS1
2.5534e-11	-0.13407	0.111	0.14	9.60029e-07	MLLT6
2.71929e-11	0.0831744	0.069	0.049	1.0224e-06	PARVB
2.95335e-11	-0.205633	0.174	0.204	1.1104e-06	METRNL
3.11423e-11	-0.123457	0.066	0.088	1.17089e-06	SIK3
3.26165e-11	0.104219	0.103	0.078	1.22631e-06	LGALS9
3.27886e-11	0.0948773	0.556	0.523	1.23279e-06	NDUFB11
3.33259e-11	-0.0490051	0.001	0.007	1.25299e-06	POSTN
3.70632e-11	-0.121411	0.007	0.016	1.3935e-06	CXCL8
3.72435e-11	-0.0456503	0.001	0.005	1.40028e-06	RARRES2
3.78247e-11	0.113032	0.139	0.112	1.42213e-06	YWHAH
3.9439e-11	-0.0688648	0.01	0.021	1.48283e-06	COL6A2
3.96126e-11	0.0743373	0.066	0.046	1.48935e-06	MTHFD1
4.07536e-11	-0.0436618	0.001	0.006	1.53225e-06	CTHRC1
4.08087e-11	0.0951258	0.366	0.33	1.53433e-06	SH3BGRL
4.29286e-11	0.111494	0.439	0.401	1.61403e-06	GPSM3
4.5735e-11	-0.0193576	0	0.004	1.71954e-06	RBFOX1
4.79853e-11	-0.118222	0.055	0.076	1.80415e-06	ITGA5
4.88179e-11	0.0533141	0.022	0.011	1.83546e-06	AL512625.3
5.01206e-11	-0.118869	0.065	0.088	1.88443e-06	ZHX2
5.40177e-11	-0.0401122	0.002	0.009	2.03096e-06	TNFRSF6B
5.46385e-11	-0.135072	0.133	0.163	2.0543e-06	S1PR4
5.46575e-11	0.115359	0.255	0.22	2.05501e-06	SERPINB1
5.54785e-11	-0.147786	0.097	0.124	2.08588e-06	PASK
5.56505e-11	0.0897447	0.185	0.153	2.09235e-06	FIBP
6.03047e-11	-0.0684178	0.005	0.013	2.26734e-06	TAGLN
6.60957e-11	0.0918199	0.525	0.491	2.48507e-06	CYCS
6.69232e-11	0.10117	0.457	0.419	2.51618e-06	ARF5
6.79763e-11	0.0940771	0.064	0.045	2.55577e-06	DZIP3
7.40046e-11	-0.0819206	0.029	0.046	2.78242e-06	LGALS3BP
7.43565e-11	-0.151511	0.13	0.16	2.79566e-06	MKNK2
7.74937e-11	0.105211	0.078	0.057	2.91361e-06	DDX60L
8.12967e-11	-0.147275	0.209	0.244	3.05659e-06	MCUB
8.51237e-11	0.119881	0.202	0.171	3.20048e-06	RNASEH2C
8.97915e-11	0.134404	0.381	0.345	3.37598e-06	TRAT1
9.75026e-11	0.0981405	0.391	0.355	3.6659e-06	VDAC2
9.88255e-11	0.080171	0.038	0.023	3.71564e-06	DENND6B
9.99307e-11	-0.025342	0.275	0.232	3.75719e-06	MT1E
1.01066e-10	-0.0637715	0.013	0.024	3.79988e-06	IL23A
1.02067e-10	0.115729	0.09	0.068	3.83751e-06	PCBD1
1.03433e-10	0.0912157	0.084	0.062	3.88886e-06	AC022706.1
1.05494e-10	0.273155	0.217	0.182	3.96638e-06	GNLY
1.05948e-10	-0.177436	0.239	0.274	3.98342e-06	ITGB1
1.08398e-10	0.107296	0.107	0.082	4.07555e-06	PML
1.10346e-10	0.0751547	0.665	0.631	4.14879e-06	COX7A2
1.12703e-10	-0.0353181	0.003	0.009	4.23739e-06	POLR2J2
1.19734e-10	-0.0969614	0.004	0.011	4.50175e-06	SPRR3
1.22231e-10	0.0965159	0.12	0.094	4.59562e-06	NUTM2B-AS1
1.23252e-10	0.103806	0.316	0.281	4.63402e-06	YWHAE
1.28459e-10	-0.0986117	0.802	0.8	4.82981e-06	TOMM7
1.43819e-10	-0.149795	0.378	0.417	5.40732e-06	ARL4C
1.44591e-10	-0.057336	0.011	0.022	5.43632e-06	ZBTB16
1.47514e-10	0.0283106	0.007	0.001	5.54623e-06	MUC4
1.56234e-10	0.119096	0.245	0.211	5.87409e-06	B3GNT2
1.60306e-10	0.105003	0.442	0.403	6.02719e-06	GABARAPL1
1.60316e-10	0.104401	0.84	0.811	6.02757e-06	HSP90AA1
1.61985e-10	0.0891515	0.604	0.571	6.09031e-06	HSPE1
1.63098e-10	0.11107	0.065	0.046	6.13216e-06	TNFSF4
1.63642e-10	0.0855705	0.091	0.068	6.15261e-06	LPCAT4
1.69282e-10	0.0584364	0.022	0.011	6.36465e-06	AC022126.1
1.70293e-10	-0.127157	0.174	0.208	6.40268e-06	CYSTM1
1.73542e-10	-0.0546341	0.011	0.022	6.52482e-06	TPPP
1.76038e-10	0.0825663	0.066	0.047	6.61869e-06	LINC01934
1.77245e-10	0.0996639	0.545	0.51	6.66405e-06	PKM
1.78668e-10	0.0934837	0.466	0.431	6.71755e-06	BRK1
1.79932e-10	-0.136475	0.176	0.209	6.76506e-06	DHX9
1.85943e-10	-0.0513896	0.012	0.024	6.9911e-06	SEMA4C
1.92848e-10	-0.0488414	0.001	0.006	7.25069e-06	COL4A1
2.05272e-10	0.0903583	0.71	0.679	7.71782e-06	COMMD6
2.13244e-10	-0.05695	0.005	0.013	8.01754e-06	LTF
2.53021e-10	-0.119288	0.093	0.119	9.5131e-06	RAP2B
2.53383e-10	0.103608	0.296	0.26	9.5267e-06	RAB1B
2.60313e-10	0.106235	0.134	0.107	9.78726e-06	CLIC3
2.71441e-10	-0.108229	0.069	0.092	1.02056e-05	GCLM
2.73271e-10	0.152301	0.08	0.059	1.02745e-05	IPCEF1
2.73925e-10	-0.0745376	0.025	0.04	1.0299e-05	SESN1
2.74916e-10	0.0740113	0.063	0.045	1.03363e-05	CD226
2.77019e-10	0.0864202	0.469	0.43	1.04154e-05	CAP1
2.81318e-10	0.127891	0.117	0.093	1.0577e-05	LPAR2
2.84713e-10	0.0898253	0.432	0.395	1.07046e-05	NEDD8
2.86242e-10	-0.140533	0.541	0.577	1.07621e-05	ATP5F1B
2.89506e-10	0.0955374	0.284	0.249	1.08849e-05	IKZF3
3.01099e-10	-0.0853074	0.053	0.073	1.13207e-05	BCL2
3.03618e-10	0.0939636	0.377	0.34	1.14154e-05	BUB3
3.33066e-10	-0.136843	0.095	0.12	1.25226e-05	SMAD7
3.48387e-10	0.0618787	0.954	0.936	1.30986e-05	NACA
3.52009e-10	-0.0845149	0.877	0.876	1.32348e-05	HNRNPA1
3.52981e-10	0.0914468	0.517	0.48	1.32714e-05	DBI
3.5439e-10	-0.14284	0.111	0.137	1.33244e-05	RARA
3.69375e-10	-0.077046	0.022	0.036	1.38878e-05	FLNB
3.73036e-10	-0.147312	0.114	0.14	1.40254e-05	MAP3K2
3.77156e-10	0.0935528	0.057	0.04	1.41803e-05	AIM2
3.79559e-10	-0.130617	0.589	0.616	1.42707e-05	MYH9
3.85465e-10	0.100624	0.371	0.336	1.44927e-05	PSMA1
3.87369e-10	0.129133	0.12	0.096	1.45643e-05	BANP
3.9474e-10	0.0718619	0.65	0.613	1.48414e-05	NDUFA13
4.07768e-10	-0.0813991	0.041	0.06	1.53312e-05	SERINC5
4.12335e-10	0.083159	0.408	0.37	1.5503e-05	WDR1
4.13633e-10	0.0730146	0.699	0.662	1.55518e-05	SOD1
4.35111e-10	-0.135735	0.11	0.137	1.63593e-05	ITPRIP
4.41729e-10	-0.117548	0.098	0.123	1.66081e-05	BICDL1
4.70734e-10	-0.0787637	0.002	0.009	1.76987e-05	LUM
4.73854e-10	-0.127519	0.14	0.17	1.7816e-05	SNHG32
5.22123e-10	-0.0595239	0.014	0.025	1.96308e-05	PTGER2
5.63208e-10	0.0948668	0.054	0.037	2.11755e-05	CHI3L2
5.8202e-10	-0.0792686	0.002	0.008	2.18828e-05	SFRP2
5.93713e-10	0.0849907	0.384	0.348	2.23224e-05	OPTN
6.04689e-10	0.0786011	0.051	0.035	2.27351e-05	SRGAP3
6.09973e-10	0.101452	0.347	0.311	2.29338e-05	ZAP70
6.11599e-10	-0.10013	0.034	0.051	2.29949e-05	BCR
6.11892e-10	0.119525	0.549	0.516	2.30059e-05	NR3C1
6.24325e-10	0.055557	0.025	0.014	2.34734e-05	MAP3K6
6.268e-10	0.112099	0.248	0.216	2.35664e-05	DNPH1
6.5045e-10	0.0907109	0.285	0.251	2.44556e-05	NDUFS8
6.66194e-10	0.0960024	0.265	0.232	2.50476e-05	CAPN2
7.05088e-10	-0.0909379	0.036	0.052	2.65099e-05	LFNG
7.44278e-10	0.101251	0.092	0.07	2.79834e-05	ZBP1
7.57851e-10	0.103084	0.237	0.206	2.84937e-05	AKIRIN2
8.04581e-10	0.06557	0.036	0.023	3.02506e-05	RGS3
8.32669e-10	-0.144537	0.441	0.474	3.13067e-05	ITM2A
8.35176e-10	-0.0954585	0.011	0.022	3.1401e-05	APOC1
8.39398e-10	0.106663	0.242	0.21	3.15597e-05	ARRB2
8.56872e-10	0.112662	0.098	0.076	3.22167e-05	IFIH1
8.86515e-10	-0.114778	0.125	0.153	3.33312e-05	TGFBR2
8.9245e-10	-0.156591	0.757	0.78	3.35543e-05	DDX5
9.12837e-10	-0.0620699	0.016	0.028	3.43208e-05	MPP7
9.65183e-10	0.0891741	0.189	0.159	3.6289e-05	UBAC2
9.68211e-10	0.0988014	0.298	0.265	3.64028e-05	SF3B4
9.68804e-10	-0.156074	0.257	0.291	3.64251e-05	SMARCA5
9.69844e-10	-0.128193	0.18	0.211	3.64642e-05	FMNL1
9.88833e-10	0.0865962	0.225	0.193	3.71781e-05	TMC6
9.95777e-10	-0.0555239	0.004	0.012	3.74392e-05	CXCL2
1.00632e-09	0.0970978	0.457	0.423	3.78357e-05	ARID4B
1.02568e-09	-0.103648	0.033	0.05	3.85635e-05	SGK1
1.05641e-09	-0.0805703	0.041	0.059	3.97189e-05	MYC
1.09564e-09	-0.165711	0.109	0.133	4.11939e-05	EFHD2
1.12071e-09	-0.0789579	0.033	0.049	4.21365e-05	SH3YL1
1.13279e-09	-0.131078	0.221	0.255	4.25908e-05	OSBPL8
1.18326e-09	-0.0251453	0.001	0.005	4.44883e-05	SPINK5
1.20633e-09	-0.0833275	0.026	0.04	4.53554e-05	IFFO2
1.22938e-09	0.0894568	0.13	0.105	4.62223e-05	SYT11
1.31348e-09	-0.130157	0.215	0.248	4.93841e-05	SUN2
1.36711e-09	0.121956	0.224	0.195	5.14004e-05	BTG3
1.36867e-09	0.0909722	0.711	0.68	5.14592e-05	RAN
1.39209e-09	0.103015	0.313	0.279	5.23398e-05	ZBTB1
1.41573e-09	-0.0456507	0.002	0.008	5.32288e-05	SERPINF1
1.4334e-09	-0.125937	0.113	0.14	5.38931e-05	PDE4DIP
1.55464e-09	0.136042	0.204	0.173	5.84515e-05	HSPA1A
1.62231e-09	-0.11513	0.097	0.122	6.09955e-05	ICAM2
1.67311e-09	-0.129841	0.098	0.122	6.29056e-05	HIPK1
1.70627e-09	0.0839892	0.389	0.351	6.41525e-05	CTSC
1.71359e-09	0.11959	0.431	0.395	6.44275e-05	VPS37B
1.71799e-09	-0.105923	0.05	0.069	6.45931e-05	SLC16A1
1.75182e-09	0.0889549	0.063	0.046	6.58648e-05	STK16
1.76069e-09	-0.0473306	0.004	0.011	6.61984e-05	CXCL3
1.7669e-09	-0.120788	0.529	0.56	6.64318e-05	SNHG6
1.79856e-09	0.0894818	0.363	0.328	6.76223e-05	ADRM1
1.81988e-09	-0.109736	0.095	0.119	6.84238e-05	SPTBN1
1.98557e-09	-0.128567	0.103	0.128	7.46535e-05	SNRK
2.00955e-09	-0.0970236	0.047	0.065	7.55551e-05	RRP12
2.05047e-09	0.0742439	0.095	0.073	7.70937e-05	CISD3
2.1179e-09	0.0846232	0.439	0.403	7.96289e-05	SEPTIN9
2.20226e-09	0.0939234	0.173	0.144	8.28007e-05	C5orf56
2.2608e-09	0.101293	0.275	0.243	8.50017e-05	METTL26
2.42519e-09	0.0799976	0.065	0.047	9.11822e-05	TICAM1
2.50557e-09	-0.0171068	0	0.003	9.42045e-05	XIST
2.52181e-09	0.0893733	0.169	0.14	9.48149e-05	CSK
2.52939e-09	0.0891959	0.145	0.119	9.51e-05	G6PD
2.75149e-09	-0.11589	0.116	0.143	0.00010345	SC5D
2.79123e-09	-0.0971399	0.03	0.045	0.000104945	SIK1B
2.85634e-09	0.0978151	0.154	0.128	0.000107393	RGL4
2.92132e-09	-0.0913535	0.047	0.065	0.000109836	C16orf72
3.00264e-09	-0.0592525	0.026	0.041	0.000112893	RASSF3
3.07603e-09	-0.111885	0.069	0.09	0.000115653	POM121C
3.20703e-09	0.110856	0.15	0.124	0.000120578	DNAJC4
3.43121e-09	0.0261275	0.004	0.001	0.000129007	DEFB1
3.49305e-09	0.0654119	0.052	0.036	0.000131332	BISPR
3.71976e-09	0.148076	0.105	0.084	0.000139856	HIST1H2AC
3.7807e-09	-0.0548236	0.017	0.029	0.000142147	BEX5
4.14014e-09	0.081502	0.6	0.57	0.000155661	COX8A
4.16356e-09	-0.0602498	0.02	0.033	0.000156541	RNF130
4.65463e-09	0.0517317	0.012	0.005	0.000175005	SH2D1B
4.69018e-09	0.083749	0.12	0.096	0.000176341	JOSD2
4.74229e-09	0.0705677	0.201	0.171	0.000178301	PTTG1
4.95291e-09	-0.112877	0.07	0.09	0.000186219	U2AF1
5.01299e-09	0.0813821	0.17	0.143	0.000188479	MPG
5.04107e-09	-0.0482269	0.01	0.019	0.000189534	VCL
5.38832e-09	0.0409707	0.012	0.005	0.00020259	AL133405.2
5.42497e-09	0.0815742	0.112	0.089	0.000203968	COA1
5.43738e-09	-0.0924998	0.613	0.653	0.000204434	SRSF2
5.68443e-09	0.0989629	0.268	0.237	0.000213723	DUT
5.74227e-09	0.0891965	0.416	0.384	0.000215898	PRDX5
5.76624e-09	-0.0240842	0.004	0.011	0.000216799	GDPD5
5.83505e-09	-0.0567578	0.016	0.027	0.000219386	GPAT3
5.88102e-09	0.0633757	0.028	0.017	0.000221114	TRIP6
5.9293e-09	0.0658881	0.788	0.762	0.00022293	CORO1A
5.93056e-09	-0.109962	0.092	0.115	0.000222977	ABHD17A
6.01447e-09	-0.141181	0.378	0.412	0.000226132	MTDH
6.07069e-09	0.0870099	0.602	0.57	0.000228246	FYN
6.11315e-09	-0.045585	0	0.003	0.000229842	CSN3
6.31618e-09	-0.153638	0.141	0.167	0.000237476	MIDN
6.34767e-09	-0.0882808	0.058	0.078	0.00023866	NCAPH2
6.38212e-09	-0.107042	0.068	0.089	0.000239955	EPHA4
6.47836e-09	0.0886314	0.144	0.119	0.000243573	KXD1
6.55336e-09	0.0793705	0.054	0.038	0.000246393	REC8
6.67434e-09	-0.0974869	0.025	0.038	0.000250942	MS4A1
6.76318e-09	-0.0720359	0.024	0.037	0.000254282	RNF19B
6.96104e-09	-0.133963	0.264	0.297	0.000261721	EIF3A
7.03344e-09	0.0889131	0.194	0.166	0.000264443	TIMM17B
7.06261e-09	0.097114	0.401	0.368	0.00026554	SLA
7.06629e-09	-0.139921	0.305	0.34	0.000265678	SNHG8
7.24666e-09	0.108654	0.162	0.136	0.00027246	MED15
7.30226e-09	0.0871002	0.384	0.352	0.00027455	NCOR1
7.45105e-09	-0.145526	0.391	0.422	0.000280145	CD48
7.82552e-09	0.082237	0.308	0.276	0.000294224	DYNLRB1
8.11793e-09	-0.112166	0.109	0.134	0.000305218	UPP1
8.22018e-09	0.0785992	0.111	0.088	0.000309062	ACAA2
8.2516e-09	0.10557	0.228	0.199	0.000310244	DEF6
8.27548e-09	0.0969411	0.258	0.228	0.000311142	DOCK8
8.54828e-09	-0.0890948	0.044	0.061	0.000321398	FASN
8.59733e-09	0.0985357	0.341	0.309	0.000323243	C17orf49
9.13463e-09	0.101552	0.176	0.15	0.000343444	TMEM167A
9.60138e-09	0.125725	0.209	0.183	0.000360993	PPM1K
9.6017e-09	-0.127848	0.081	0.102	0.000361005	MYLIP
9.74992e-09	-0.0437947	0.001	0.006	0.000366578	C1S
9.75038e-09	-0.119881	0.268	0.302	0.000366595	PRDX2
9.75998e-09	-0.183147	0.186	0.214	0.000366956	SATB1
9.76883e-09	0.0809062	0.091	0.071	0.000367288	ZBTB32
1.0243e-08	0.0658201	0.483	0.451	0.000385114	NDUFB8
1.08877e-08	0.107638	0.202	0.174	0.000409356	SP110
1.12373e-08	0.0810265	0.513	0.479	0.000422501	PSMB8
1.17729e-08	-0.0265722	0	0.004	0.000442638	UCHL1
1.18792e-08	0.0800665	0.331	0.299	0.000446636	TSTD1
1.19622e-08	-0.114565	0.833	0.839	0.000449754	PTPRC
1.24115e-08	-0.128806	0.11	0.134	0.000466647	DUSP10
1.24882e-08	0.0987098	0.258	0.229	0.000469532	PSMF1
1.27152e-08	0.138515	0.197	0.167	0.000478067	KLRB1
1.47554e-08	0.107416	0.132	0.109	0.000554774	ECI2
1.5e-08	-0.0318635	0.003	0.009	0.00056397	TIMP2
1.53012e-08	-0.163499	0.326	0.355	0.000575295	CXCR3
1.54319e-08	-0.0340684	0.005	0.012	0.000580209	ADTRP
1.62725e-08	-0.0213825	0	0.003	0.000611812	PDPN
1.72156e-08	0.114508	0.237	0.208	0.000647272	CCND3
1.72674e-08	0.0878986	0.346	0.314	0.000649221	MOB1A
1.72854e-08	0.064118	0.535	0.5	0.000649897	SEPTIN7
1.74387e-08	-0.0420279	0.005	0.011	0.000655659	ABCA1
1.78989e-08	0.095304	0.174	0.147	0.000672962	BAK1
1.79072e-08	0.0760433	0.423	0.389	0.000673276	ATP5PF
1.81346e-08	0.107646	0.206	0.178	0.000681825	GLIPR2
1.82415e-08	-0.0294484	0	0.004	0.000685844	KRT4
1.82832e-08	-0.0994064	0.07	0.09	0.00068741	PDE4A
1.83304e-08	0.0776629	0.156	0.13	0.000689186	PYCARD
1.83381e-08	-0.133077	0.124	0.149	0.000689476	AUTS2
1.83533e-08	-0.109956	0.094	0.117	0.000690046	TPGS1
2.02573e-08	0.0779002	0.059	0.043	0.000761636	ABCB1
2.04772e-08	0.0920159	0.112	0.091	0.000769902	SUPT3H
2.13593e-08	0.0815875	0.076	0.058	0.000803067	ASB1
2.15404e-08	-0.0849645	0.042	0.058	0.000809875	BCL6
2.20174e-08	0.0837198	0.114	0.092	0.00082781	RTL8C
2.24984e-08	-0.0614849	0.024	0.037	0.000845897	FXYD7
2.3258e-08	-0.0866424	0.051	0.068	0.000874454	C1orf21
2.33057e-08	-0.142217	0.327	0.36	0.000876247	CAST
2.36874e-08	0.101185	0.063	0.047	0.0008906	IKZF2
2.38218e-08	-0.0514731	0.024	0.037	0.000895652	ARHGAP5
2.4221e-08	-0.0499503	0.013	0.022	0.000910662	FADS3
2.52661e-08	-0.110114	0.041	0.057	0.000949954	GADD45A
2.60717e-08	-0.0644903	0.018	0.029	0.000980245	IER5L
2.63407e-08	-0.10192	0.109	0.133	0.000990359	WIPI2
2.65648e-08	-0.0729471	0.037	0.053	0.000998784	ORC4
2.67673e-08	0.0563243	0.803	0.772	0.0010064	CHCHD2
2.72453e-08	-0.072799	0.054	0.072	0.00102437	PAK1
2.7477e-08	-0.114965	0.109	0.132	0.00103308	KCTD20
2.85004e-08	0.0924871	0.501	0.472	0.00107156	RAP1B
2.9324e-08	0.0883885	0.258	0.23	0.00110252	RER1
3.34317e-08	-0.132819	0.374	0.406	0.00125696	EIF4B
3.42366e-08	-0.0194261	0.001	0.005	0.00128723	AL391056.1
3.47478e-08	0.0702393	0.037	0.025	0.00130645	LAMP3
3.59168e-08	-0.0947371	0.052	0.07	0.0013504	CCR4
3.61718e-08	0.0759436	0.8	0.768	0.00135999	S100A6
3.7826e-08	0.0839759	0.364	0.334	0.00142218	NOP10
3.87087e-08	0.0667302	0.049	0.034	0.00145537	POMC
3.94286e-08	0.0612797	0.654	0.624	0.00148244	DAZAP2
4.0351e-08	-0.114823	0.119	0.144	0.00151712	KAT6A
4.08965e-08	0.0902782	0.116	0.095	0.00153763	PPM1M
4.26409e-08	-0.122445	0.195	0.225	0.00160321	SAFB2
4.38965e-08	0.0837206	0.177	0.152	0.00165042	CCDC124
4.39692e-08	0.0894453	0.237	0.209	0.00165316	MRPS34
4.40178e-08	-0.0472386	0.921	0.936	0.00165498	MT-ND1
4.40879e-08	0.0593346	0.566	0.532	0.00165762	PARK7
4.46445e-08	-0.108801	0.106	0.129	0.00167854	ASMTL
4.50477e-08	0.0973515	0.131	0.108	0.0016937	SMIM29
4.55811e-08	-0.125037	0.257	0.287	0.00171376	FBL
4.60606e-08	-0.133891	0.175	0.203	0.00173179	GPCPD1
4.80217e-08	0.166612	0.166	0.143	0.00180552	MX2
4.80686e-08	-0.0263185	0.003	0.008	0.00180728	PLCL1
5.03073e-08	-0.126639	0.385	0.419	0.00189145	PDE4B
5.03564e-08	0.0776309	0.158	0.133	0.0018933	SFT2D1
5.12213e-08	0.0684951	0.995	0.993	0.00192582	MT-CO2
5.16337e-08	0.0847291	0.12	0.098	0.00194132	WASHC3
5.50523e-08	-0.0908727	0.077	0.097	0.00206986	CSNK1G2
5.54196e-08	-0.117203	0.165	0.192	0.00208367	SETD2
5.80008e-08	-0.0398235	0.006	0.014	0.00218071	ZNF165
5.8035e-08	-0.134261	0.155	0.181	0.002182	OAT
6.07865e-08	0.0819417	0.191	0.165	0.00228545	COPZ1
6.28772e-08	-0.128946	0.077	0.096	0.00236406	SESN3
6.29676e-08	0.0747933	0.351	0.323	0.00236746	PSMA5
6.34913e-08	0.0549784	0.213	0.186	0.00238715	JAML
6.37376e-08	-0.0911416	0.063	0.082	0.00239641	FTSJ3
6.61873e-08	0.085781	0.55	0.523	0.00248851	HIGD2A
6.78358e-08	-0.118676	0.093	0.114	0.00255049	SIPA1
6.80355e-08	-0.0496375	0.011	0.02	0.002558	BLK
6.8824e-08	0.0936136	0.094	0.075	0.00258765	HELB
7.15203e-08	0.0774753	0.109	0.089	0.00268902	RTCA
7.16984e-08	-0.128199	0.27	0.301	0.00269572	NASP
7.21173e-08	-0.0274882	0.001	0.006	0.00271147	GATA6
7.37089e-08	0.0737046	0.126	0.104	0.00277131	MAD2L2
7.75039e-08	0.0778964	0.326	0.295	0.00291399	SH3KBP1
7.75232e-08	-0.0791572	0.032	0.046	0.00291472	PPP1R9B
7.97376e-08	0.0718331	0.159	0.135	0.00299797	TGIF2
8.06801e-08	0.0774357	0.169	0.144	0.00303341	UBE2J1
8.08842e-08	0.0602229	0.137	0.114	0.00304108	AHI1
8.29254e-08	-0.0837244	0.035	0.049	0.00311783	ERGIC1
8.2961e-08	0.0815137	0.045	0.032	0.00311917	MIR3142HG
8.43387e-08	-0.0154279	0.001	0.004	0.00317097	GLIPR1L1
8.83683e-08	0.0570894	0.545	0.511	0.00332247	MAP1LC3B
9.54398e-08	-0.0669731	0.038	0.052	0.00358834	WDFY2
9.69749e-08	0.0677813	0.042	0.029	0.00364606	TTC24
9.75687e-08	-0.0433421	0.008	0.016	0.00366839	NT5E
9.9151e-08	-0.0978226	0.077	0.097	0.00372788	NBL1
1.01546e-07	-0.023848	0.983	0.987	0.00381792	HLA-C
1.02979e-07	-0.0492549	0.025	0.037	0.00387182	DIP2B
1.06506e-07	0.0198393	0.006	0.002	0.0040044	ILDR2
1.06705e-07	0.0406852	0.012	0.006	0.00401189	RYR2
1.07135e-07	-0.0474518	0.01	0.018	0.00402805	OTUD1
1.08952e-07	0.103143	0.116	0.095	0.00409636	SAMD9L
1.08988e-07	-0.121866	0.153	0.178	0.00409775	HNRNPAB
1.09224e-07	0.0762136	0.194	0.168	0.00410661	ETFB
1.10525e-07	0.0929712	0.244	0.217	0.00415553	CHCHD10
1.1065e-07	-0.0552168	0.017	0.028	0.00416023	FOXP4
1.15928e-07	-0.101179	0.049	0.065	0.00435867	CMSS1
1.20813e-07	-0.0621679	0.019	0.03	0.00454233	DUSP8
1.20862e-07	0.0488651	0.428	0.395	0.00454416	RELB
1.21708e-07	0.0847746	0.197	0.171	0.00457598	POLR3GL
1.25794e-07	0.084434	0.245	0.217	0.00472959	CKS2
1.26337e-07	-0.0784194	0.049	0.066	0.00475001	IGF2R
1.35065e-07	0.0777557	0.1	0.08	0.00507816	GPAT4
1.35583e-07	0.0702848	0.116	0.095	0.00509766	PARP9
1.36196e-07	0.0654257	0.098	0.079	0.00512069	MCOLN2
1.36622e-07	-0.0326012	0.005	0.012	0.0051367	MYO1D
1.36863e-07	0.0619999	0.105	0.085	0.00514576	SNAP47
1.37089e-07	0.086016	0.409	0.382	0.00515427	ANP32B
1.40796e-07	0.074361	0.116	0.095	0.00529364	LYPLA1
1.41604e-07	-0.049897	0.017	0.027	0.00532402	TMEM8A
1.42062e-07	-0.158569	0.451	0.474	0.00534124	SLC2A3
1.42073e-07	-0.121915	0.461	0.492	0.00534166	HNRNPU
1.45621e-07	-0.0611276	0.009	0.017	0.00547508	CCR2
1.49946e-07	0.0763666	0.376	0.348	0.00563767	RNF7
1.50705e-07	0.081201	0.27	0.24	0.00566622	CASP4
1.53455e-07	-0.0769469	0.052	0.068	0.00576962	RASGRP2
1.59193e-07	-0.0495843	0.021	0.032	0.00598535	FAM169A
1.59275e-07	-0.0890923	0.079	0.099	0.00598842	PRXL2C
1.65286e-07	0.0972727	0.302	0.274	0.00621443	CELF2
1.74204e-07	0.092239	0.126	0.105	0.00654973	HIST1H1C
1.78317e-07	-0.102806	0.107	0.129	0.00670435	STK38
1.82057e-07	-0.113542	0.533	0.563	0.00684499	PNRC1
1.86926e-07	0.0748434	0.196	0.17	0.00702804	MYO1G
1.92977e-07	0.0203329	0.01	0.004	0.00725557	CEND1
1.9544e-07	0.0715281	0.066	0.05	0.00734816	FUT8
1.96839e-07	0.0967594	0.17	0.146	0.00740075	EPSTI1
1.97281e-07	0.0841207	0.172	0.148	0.00741739	IRF2
2.001e-07	-0.0637443	0.428	0.389	0.00752335	CCL4
2.05907e-07	0.0232065	0.005	0.002	0.00774168	GPA33
2.12946e-07	-0.0245393	0	0.003	0.00800636	SULF1
2.17335e-07	0.08919	0.26	0.233	0.00817136	TALDO1
2.17719e-07	0.104301	0.15	0.128	0.00818582	U2AF1L4
2.32163e-07	-0.120662	0.144	0.168	0.00872887	ARL4A
2.33376e-07	0.0539404	0.041	0.029	0.00877448	NAALADL1
2.3572e-07	0.0572548	0.137	0.115	0.0088626	ZNF593
2.35759e-07	0.0769292	0.203	0.178	0.00886406	TMEM256
2.40078e-07	-0.0726271	0.047	0.062	0.00902646	BMI1
2.48984e-07	-0.0615513	0.005	0.011	0.0093613	SPP1
2.4917e-07	0.0915073	0.152	0.129	0.00936829	CCDC69
2.49839e-07	0.100346	0.191	0.166	0.00939347	LNPEP
2.49899e-07	-0.0545357	0.034	0.048	0.0093957	PGAP1
2.52709e-07	-0.019504	0.001	0.005	0.00950134	LINC01891
2.52837e-07	-0.0840177	0.064	0.082	0.00950618	SART1
2.58977e-07	0.0676266	0.548	0.525	0.009737	ATP5MC3
2.6018e-07	0.0860483	0.075	0.058	0.00978224	KRT15
2.62138e-07	-0.0677504	0.034	0.048	0.00985585	RNF220
2.64341e-07	-0.0397167	0.007	0.013	0.00993869	CD40LG
2.68201e-07	0.0678687	0.399	0.371	0.0100838	RTRAF
2.70489e-07	0.063288	0.336	0.307	0.0101699	GPI
2.7274e-07	0.0885801	0.105	0.086	0.0102545	STAM
2.7726e-07	0.0472857	0.278	0.246	0.0104244	ZEB2
2.80479e-07	0.0797545	0.129	0.108	0.0105455	AKR7A2
2.80943e-07	-0.111153	0.166	0.191	0.0105629	NOP56
2.82021e-07	0.0263739	0.007	0.003	0.0106034	KLHL13
2.82322e-07	-0.0646378	0.019	0.03	0.0106147	SMARCD3
2.8372e-07	0.0690001	0.346	0.315	0.0106673	PTPN22
2.83739e-07	0.054236	0.033	0.022	0.010668	PM20D2
2.84604e-07	0.0685661	0.102	0.082	0.0107005	TESC
2.94821e-07	-0.0508587	0.024	0.035	0.0110847	ERC1
2.97671e-07	0.0866769	0.106	0.087	0.0111918	RAB24
2.98401e-07	0.0855266	0.131	0.109	0.0112193	CENPX
3.03205e-07	-0.0317662	0.985	0.981	0.0113999	MT-CYB
3.08393e-07	-0.098925	0.1	0.12	0.011595	CHD3
3.10991e-07	-0.0928888	0.026	0.037	0.0116927	CEBPD
3.13347e-07	0.0429492	0.023	0.014	0.0117812	AC020659.1
3.18924e-07	-0.0857091	0.041	0.055	0.0119909	KLHL21
3.23112e-07	0.0700959	0.508	0.48	0.0121484	TMEM59
3.24096e-07	0.0833765	0.387	0.357	0.0121854	TPM4
3.24892e-07	0.0722833	0.053	0.039	0.0122153	FAM83D
3.32548e-07	0.0904501	0.12	0.1	0.0125031	TRIM69
3.36019e-07	-0.0895421	0.041	0.056	0.0126336	ADRB2
3.67895e-07	-0.0744235	0.063	0.08	0.0138321	TESPA1
3.76553e-07	-0.0775882	0.027	0.039	0.0141576	GPR15
3.77423e-07	0.064715	0.128	0.106	0.0141903	ECHS1
3.77481e-07	-0.0961368	0.638	0.657	0.0141925	SNHG29
3.84414e-07	0.0888006	0.212	0.188	0.0144532	ABHD14B
3.85107e-07	-0.0715309	0.055	0.071	0.0144793	ZBTB4
3.88695e-07	0.0671291	0.029	0.019	0.0146142	PAX8-AS1
3.88919e-07	-0.0882547	0.063	0.081	0.0146226	PIK3R5
3.89991e-07	0.0882266	0.247	0.219	0.0146629	HMGA1
3.90357e-07	0.0528258	0.053	0.039	0.0146766	FCHO1
3.99825e-07	0.0923012	0.247	0.221	0.0150326	CYFIP2
4.00188e-07	-0.0481711	0.011	0.019	0.0150463	EMP1
4.08864e-07	-0.0993208	0.095	0.115	0.0153725	JADE2
4.09561e-07	0.0555299	0.07	0.054	0.0153987	AGTRAP
4.10776e-07	-0.110568	0.136	0.159	0.0154443	GRK2
4.13595e-07	0.0378787	0.031	0.021	0.0155503	PALM2-AKAP2
4.26703e-07	0.0532372	0.39	0.358	0.0160432	DAD1
4.36187e-07	-0.0689087	0.014	0.024	0.0163998	BEST1
4.40417e-07	0.0260682	0.012	0.006	0.0165588	OXCT2
4.53837e-07	0.0867761	0.12	0.1	0.0170633	FLI1
4.55817e-07	0.068411	0.047	0.034	0.0171378	FCRL3
4.58881e-07	0.0828393	0.093	0.076	0.017253	MAP1S
4.64734e-07	-0.0356366	0.005	0.011	0.0174731	SYNPO2
4.669e-07	-0.0859177	0.045	0.06	0.0175545	STK40
4.70163e-07	0.076586	0.103	0.084	0.0176772	DCPS
4.78916e-07	-0.0397678	0.002	0.006	0.0180063	CXCL14
4.83713e-07	0.0768232	0.125	0.104	0.0181866	UBASH3A
4.9087e-07	0.0690243	0.297	0.268	0.0184557	FAM49B
4.94272e-07	-0.213046	0.577	0.597	0.0185836	SQSTM1
4.98565e-07	0.0663523	0.729	0.706	0.0187451	SNRPD2
5.1462e-07	-0.0365746	0.007	0.014	0.0193487	FAM222A
5.18394e-07	-0.0618355	0.031	0.044	0.0194906	UBALD2
5.39365e-07	-0.10355	0.099	0.12	0.0202791	ADI1
5.4557e-07	0.0183985	0.005	0.002	0.0205123	CXCL17
5.53988e-07	-0.0382697	0.015	0.025	0.0208289	LMO7
5.63143e-07	-0.10357	0.112	0.133	0.021173	TNIK
5.69144e-07	0.111384	0.196	0.174	0.0213987	CHORDC1
5.70692e-07	0.0757044	0.13	0.109	0.0214569	FBXW5
5.71013e-07	-0.105266	0.111	0.132	0.0214689	ANKLE2
5.71227e-07	0.0582253	0.559	0.526	0.021477	RABAC1
5.75471e-07	0.083371	0.145	0.124	0.0216366	WBP1
5.76329e-07	0.0524857	0.065	0.05	0.0216688	AP1S1
5.81979e-07	0.0725827	0.174	0.15	0.0218813	PLAAT3
5.84269e-07	0.0498537	0.019	0.011	0.0219674	LINC02539
5.95759e-07	0.0746459	0.466	0.439	0.0223994	C4orf3
5.96306e-07	-0.0379183	0.01	0.017	0.0224199	FGFR1
6.01021e-07	-0.0308755	0.003	0.008	0.0225972	TPM2
6.20259e-07	-0.106547	0.198	0.225	0.0233205	ANKHD1
6.23599e-07	0.0636922	0.372	0.344	0.0234461	NDUFB10
6.2587e-07	0.0707891	0.538	0.511	0.0235314	GNG5
6.35367e-07	-0.0453224	0.012	0.021	0.0238885	SYNM
6.4169e-07	0.100784	0.169	0.147	0.0241263	TSPAN14
6.52069e-07	0.0352599	0.034	0.023	0.0245165	DHRS4L2
6.58115e-07	-0.0973699	0.097	0.117	0.0247438	PRKX
6.73607e-07	0.0688807	0.073	0.057	0.0253263	MVB12B
6.74376e-07	0.088768	0.179	0.156	0.0253552	BECN1
6.98255e-07	0.065119	0.042	0.03	0.026253	TP53INP1
6.99898e-07	-0.163918	0.225	0.25	0.0263148	ABLIM1
6.99988e-07	-0.0979926	0.101	0.122	0.0263182	KDM2B
7.04731e-07	0.0121345	0.13	0.109	0.0264965	IFNG
7.05545e-07	0.0670252	0.537	0.509	0.0265271	HCLS1
7.09465e-07	0.0679033	0.129	0.109	0.0266745	TMEM134
7.11203e-07	0.0863013	0.366	0.338	0.0267398	PIM3
7.31894e-07	0.0864226	0.253	0.228	0.0275178	TSEN54
7.81219e-07	-0.14301	0.071	0.089	0.0293723	AC020916.1
7.82767e-07	-0.0371576	0.005	0.01	0.0294305	LATS2
7.85664e-07	-0.0972081	0.163	0.188	0.0295394	TTC3
7.8712e-07	-0.155483	0.124	0.145	0.0295941	NR4A1
7.87732e-07	0.0759371	0.096	0.077	0.0296171	PRR14
7.97993e-07	0.109923	0.108	0.089	0.0300029	POLR1E
8.05544e-07	-0.0430493	0.007	0.013	0.0302869	ABL2
8.17285e-07	0.0161533	0.004	0.001	0.0307283	TBX20
8.30605e-07	0.0921681	0.151	0.13	0.0312291	CSRP1
8.38179e-07	0.0777177	0.233	0.207	0.0315138	LAP3
8.42076e-07	-0.126528	0.269	0.297	0.0316604	SPTAN1
8.46194e-07	-0.0735322	0.038	0.051	0.0318152	FAAH2
8.47507e-07	-0.087091	0.078	0.096	0.0318646	MADD
8.71187e-07	0.0604947	0.516	0.486	0.0327549	UBE2D2
8.71679e-07	-0.0608772	0.03	0.042	0.0327734	PIK3CB
8.84689e-07	-0.0928642	0.083	0.102	0.0332625	MAPKAPK2
8.84782e-07	-0.0743046	0.018	0.027	0.033266	GFPT2
8.86342e-07	0.0733069	0.247	0.221	0.0333247	MFSD10
8.87412e-07	0.0736251	0.178	0.154	0.0333649	MPC1
8.94192e-07	0.0442676	0.061	0.046	0.0336198	SSBP4
8.96996e-07	0.0958204	0.222	0.198	0.0337253	CLPP
9.047e-07	0.0331154	0.013	0.006	0.0340149	LINC02384
9.05748e-07	-0.0373132	0.003	0.008	0.0340543	COL6A1
9.15759e-07	0.0720852	0.377	0.349	0.0344307	MRPL41
9.17008e-07	0.0900388	0.191	0.167	0.0344777	TRAF3IP3
9.21935e-07	-0.155903	0.201	0.225	0.0346629	NR4A3
9.41389e-07	0.0741786	0.22	0.196	0.0353944	COPS6
9.50169e-07	-0.0303124	0.005	0.011	0.0357245	GRASP
9.57271e-07	-0.0840916	0.028	0.039	0.0359915	ATP2B1-AS1
9.64058e-07	0.0711566	0.074	0.058	0.0362466	AGPAT5
9.71379e-07	-0.0859782	0.078	0.096	0.0365219	PDP1
9.77459e-07	-0.0786336	0.034	0.047	0.0367505	ABL1
1.00353e-06	-0.163197	0.239	0.263	0.0377306	TC2N
1.01707e-06	0.0859674	0.151	0.13	0.0382398	NT5C
1.02471e-06	0.078058	0.153	0.131	0.0385271	LMNB1
1.03335e-06	-0.088755	0.052	0.067	0.0388518	PILRB
1.03866e-06	0.0667633	0.43	0.401	0.0390515	SURF4
1.03947e-06	0.0813545	0.16	0.138	0.039082	IAH1
1.04643e-06	0.0528834	0.033	0.023	0.0393435	TOGARAM2
1.04667e-06	0.0852441	0.182	0.159	0.0393528	PHF11
1.06703e-06	0.120554	0.224	0.202	0.0401181	LINC01138
1.07787e-06	-0.0897951	0.08	0.098	0.0405257	BOD1L1
1.08975e-06	-0.0342745	0.011	0.019	0.0409724	NOTCH2NLB
1.11154e-06	-0.0541456	0.029	0.041	0.0417916	COQ8A
1.14943e-06	-0.0793795	0.073	0.091	0.0432161	CXCL16
1.16811e-06	-0.042895	0.022	0.032	0.0439186	AGPAT4
1.17746e-06	-0.0380116	0.014	0.023	0.04427	AC013264.1
1.21291e-06	0.0877799	0.201	0.179	0.045603	MED28
1.23534e-06	-0.0622308	0.028	0.039	0.0464462	CCNY
1.23976e-06	0.0777082	0.055	0.042	0.0466124	FBXO44
1.25346e-06	-0.0609565	0.036	0.049	0.0471275	PXN
1.27229e-06	-0.0945593	0.212	0.24	0.0478355	SERINC3
1.33117e-06	0.074857	0.111	0.092	0.0500494	HDDC2
1.33409e-06	-0.0645707	0.024	0.035	0.0501591	GRK5
1.33589e-06	-0.055087	0.051	0.067	0.0502267	LDLRAP1
1.34125e-06	-0.0442542	0.01	0.017	0.0504283	TMEM67
1.34344e-06	-0.0780705	0.064	0.081	0.0505106	GRAMD1A
1.37592e-06	-0.0437239	0.013	0.021	0.0517318	PPP1R13B
1.38595e-06	0.0664338	0.152	0.131	0.0521089	AK2
1.39093e-06	-0.118844	0.142	0.164	0.0522961	EHD1
1.41407e-06	-0.134417	0.297	0.326	0.0531663	EIF4A3
1.4155e-06	0.0582573	0.071	0.056	0.0532199	ELK1
1.43393e-06	0.123064	0.173	0.152	0.0539128	FKBP4
1.45156e-06	0.074694	0.075	0.06	0.0545757	BBS7
1.45518e-06	0.0518262	0.037	0.026	0.0547119	C3orf14
1.45793e-06	0.0595249	0.504	0.477	0.0548153	SPCS1
1.49284e-06	0.0638628	0.231	0.205	0.0561277	ZNHIT1
1.52382e-06	0.0480317	0.707	0.68	0.0572926	UBL5
1.53957e-06	0.0567711	0.042	0.03	0.0578848	INPP5F
1.56205e-06	0.0744753	0.219	0.194	0.0587299	RABGAP1L
1.59336e-06	0.081872	0.252	0.226	0.0599071	C12orf75
1.59808e-06	0.0679247	0.052	0.039	0.0600847	CCDC14
1.60091e-06	0.0368158	0.859	0.832	0.0601911	UBB
1.6317e-06	0.0551941	0.555	0.524	0.0613488	ATP6V0E1
1.68283e-06	0.049817	0.037	0.026	0.063271	VNN2
1.68751e-06	0.0618828	0.521	0.492	0.0634471	REL
1.69562e-06	0.0714704	0.144	0.123	0.063752	CPSF6
1.70047e-06	-0.0447499	0.014	0.023	0.0639344	EPHA1-AS1
1.71372e-06	0.0769111	0.097	0.079	0.0644323	AK3
1.71976e-06	0.0713781	0.075	0.06	0.0646594	POMZP3
1.72689e-06	0.0774109	0.233	0.209	0.0649277	LAMTOR1
1.73115e-06	0.0821885	0.231	0.207	0.0650877	STMP1
1.74059e-06	0.0727248	0.408	0.381	0.0654426	GABARAPL2
1.74468e-06	-0.0190041	0.004	0.009	0.0655965	GCNT4
1.79149e-06	0.0516196	0.065	0.05	0.0673565	GNGT2
1.81588e-06	0.0471421	0.032	0.022	0.0682736	GGT1.1
1.82917e-06	0.0862741	0.245	0.221	0.0687733	NDUFAF3
1.88704e-06	-0.127809	0.098	0.116	0.0709489	PCNA
1.92146e-06	0.0502689	0.043	0.031	0.072243	RGS9
1.96469e-06	-0.050132	0.018	0.027	0.0738683	PLXND1
1.98524e-06	0.081056	0.067	0.052	0.0746411	SAYSD1
1.99824e-06	0.0573864	0.872	0.849	0.07513	BTF3
2.01063e-06	-0.105629	0.125	0.147	0.0755956	KANSL1
2.02479e-06	-0.0213063	0.002	0.006	0.0761282	IGF1R
2.03058e-06	-0.127261	0.279	0.305	0.0763459	AMD1
2.03717e-06	-0.0237001	0.001	0.005	0.0765936	COL4A2
2.05779e-06	0.063303	0.411	0.387	0.077369	PSMD8
2.06873e-06	-0.0264324	0.004	0.009	0.0777801	FADS1
2.08008e-06	-0.00883901	0	0.002	0.0782069	ARL14
2.08399e-06	0.0856669	0.35	0.325	0.0783537	PAPOLA
2.10891e-06	-0.0175157	0.002	0.006	0.0792908	LINC00384
2.14042e-06	-0.0996378	0.069	0.085	0.0804756	CTPS1
2.16813e-06	-0.0244259	0.003	0.008	0.0815172	PELI2
2.17273e-06	0.0686616	0.129	0.109	0.0816905	RBM18
2.1789e-06	0.0592023	0.039	0.028	0.0819225	GFI1
2.18659e-06	0.0809832	0.079	0.063	0.0822113	CCDC6
2.19527e-06	-0.0811876	0.05	0.065	0.0825377	AP3M2
2.24637e-06	0.0792909	0.28	0.256	0.0844591	TWF2
2.28197e-06	-0.0277789	0.004	0.009	0.0857974	CFH
2.29467e-06	0.152091	0.342	0.318	0.0862752	OASL
2.3103e-06	0.0596551	0.108	0.09	0.0868627	HINT2
2.34198e-06	-0.0442389	0.021	0.03	0.0880536	LINC02273
2.36392e-06	0.082512	0.294	0.27	0.0888787	EVI2B
2.40503e-06	-0.0169226	0.002	0.006	0.0904244	PPFIBP2
2.40756e-06	0.0718385	0.164	0.141	0.0905194	PPP3CC
2.41413e-06	0.0601735	0.064	0.05	0.0907665	GPR68
2.4163e-06	-0.0961975	0.088	0.106	0.0908481	HGSNAT
2.4207e-06	0.0764576	0.205	0.181	0.0910135	NAA10
2.44121e-06	-0.0605663	0.019	0.028	0.0917847	RARG
2.46349e-06	-0.0333186	0.007	0.014	0.0926222	DPEP2
2.47662e-06	-0.0668456	0.039	0.052	0.0931159	UBE2O
2.50154e-06	-0.102611	0.178	0.202	0.0940528	ARHGAP45
2.50499e-06	-0.0916108	0.073	0.09	0.0941827	HDGF
2.51382e-06	-0.0123234	0	0.003	0.0945146	B3GALNT1
2.52079e-06	0.148206	0.071	0.057	0.0947768	RSAD2
2.52086e-06	0.0862103	0.217	0.193	0.0947793	ARHGAP4
2.53182e-06	0.054173	0.044	0.032	0.0951912	SH3BP2
2.61309e-06	0.0819064	0.115	0.097	0.0982471	PNKP
2.65271e-06	0.0575238	0.342	0.315	0.0997366	ATP5F1C
2.6576e-06	0.0706752	0.089	0.072	0.0999206	MIAT
2.65914e-06	0.0585421	0.049	0.037	0.0999785	KIAA1671
2.66931e-06	0.0873619	0.103	0.086	0.100361	GABPB1
2.69138e-06	0.0553511	0.337	0.312	0.10119	UBE2L3
2.73163e-06	0.0459686	0.68	0.655	0.102704	EDF1
2.75226e-06	-0.0322043	0.005	0.01	0.10348	PDGFB
2.76282e-06	0.0515593	0.123	0.104	0.103877	ATP6V0E2
2.79017e-06	-0.110523	0.294	0.322	0.104905	CD5
2.93774e-06	-0.0626041	0.02	0.029	0.110453	N4BP3
3.00468e-06	-0.026769	0.001	0.005	0.11297	TCIM
3.03129e-06	-0.0120561	0.001	0.005	0.11397	AC005842.1
3.04473e-06	0.097991	0.231	0.207	0.114476	TOB1
3.07332e-06	0.0670045	0.163	0.142	0.115551	HPRT1
3.08706e-06	-0.0337292	0.006	0.011	0.116067	HS3ST1
3.08932e-06	0.0537963	0.094	0.077	0.116152	DENND1B
3.10271e-06	0.0712164	0.701	0.679	0.116656	SLC25A6
3.11925e-06	0.0545877	0.397	0.371	0.117278	PSMA2
3.12583e-06	-0.0783745	0.067	0.084	0.117525	CFAP36
3.21831e-06	0.0236498	0.007	0.003	0.121002	AC004556.3
3.22497e-06	0.0448618	0.039	0.029	0.121252	MAPK13
3.22509e-06	0.0647979	0.053	0.04	0.121257	RABL2B
3.26776e-06	-0.0192199	0	0.002	0.122861	CST1
3.28832e-06	-0.032075	0.002	0.006	0.123634	IGFBP5
3.29279e-06	-0.0915613	0.442	0.471	0.123802	RHOH
3.31536e-06	-0.0878474	0.059	0.074	0.124651	TNRC6C
3.33294e-06	-0.0469983	0.011	0.019	0.125312	NKD1
3.34009e-06	0.0639872	0.078	0.063	0.125581	TMEM120A
3.3487e-06	-0.0572495	0.019	0.028	0.125904	SIK1
3.35632e-06	0.0464609	0.524	0.497	0.126191	PGAM1
3.39178e-06	0.0573325	0.038	0.027	0.127524	PDLIM4
3.4331e-06	-0.0308354	0.005	0.01	0.129078	ALDH2
3.4937e-06	-0.021316	0	0.002	0.131356	AMTN
3.50939e-06	0.0577951	0.189	0.166	0.131946	NUCB2
3.58162e-06	-0.128835	0.359	0.384	0.134662	IL2RB
3.60158e-06	-0.0805664	0.069	0.086	0.135412	MBNL2
3.60733e-06	-0.133745	0.282	0.309	0.135629	LAPTM4A
3.70881e-06	0.0529224	0.073	0.059	0.139444	SMC6
3.71573e-06	-0.0345166	0.021	0.031	0.139704	SNN
3.741e-06	-0.0692439	0.038	0.05	0.140654	PHF23
3.80027e-06	0.0421315	0.651	0.626	0.142882	COX6C
3.82487e-06	0.0686033	0.07	0.055	0.143808	ANKRD28
3.8495e-06	0.0791457	0.158	0.137	0.144733	COMMD7
3.86307e-06	-0.0178781	0	0.003	0.145244	RCN3
3.90855e-06	0.085513	0.178	0.156	0.146954	SASH3
4.10365e-06	-0.0752063	0.035	0.047	0.154289	ZBED2
4.1463e-06	-0.0915121	0.134	0.155	0.155893	PLK3
4.1614e-06	-0.025957	0.006	0.011	0.15646	GPRASP1
4.19522e-06	0.0773228	0.147	0.128	0.157732	ERICH1
4.25731e-06	0.0775967	0.127	0.108	0.160066	MYO1F
4.33407e-06	0.106795	0.151	0.131	0.162952	ANKRD37
4.36272e-06	-0.0285444	0.004	0.009	0.164029	PTK2
4.36987e-06	-0.042807	0.014	0.022	0.164299	ZBTB10
4.3851e-06	-0.0263574	0.003	0.008	0.164871	MYO15B
4.4045e-06	0.0607226	0.037	0.026	0.1656	LINC00847
4.47014e-06	0.0197554	0.006	0.002	0.168068	GPX2
4.47251e-06	-0.0813835	0.063	0.078	0.168157	RCOR1
4.68947e-06	-0.122349	0.17	0.193	0.176315	CHD4
4.76833e-06	0.0459635	0.041	0.03	0.17928	USP30-AS1
4.76931e-06	0.0782768	0.166	0.145	0.179316	THYN1
4.82324e-06	0.058483	0.135	0.115	0.181344	ATXN1
4.98793e-06	-0.0853939	0.096	0.115	0.187536	DIP2A
5.1005e-06	0.0552142	0.027	0.018	0.191768	SLC25A15
5.10333e-06	-0.0910597	0.683	0.695	0.191875	NDUFS5
5.17742e-06	-0.113423	0.844	0.837	0.194661	PABPC1
5.26662e-06	-0.0390783	0.016	0.025	0.198014	TESK1
5.27726e-06	-0.045068	0.04	0.053	0.198414	NBPF15
5.43606e-06	0.0697744	0.627	0.607	0.204385	SAP18
5.4679e-06	0.061506	0.281	0.255	0.205582	SNX6
5.54885e-06	0.0760608	0.112	0.093	0.208626	KRT86
5.55212e-06	0.0762449	0.368	0.344	0.208749	TUFM
5.62434e-06	-0.141042	0.13	0.15	0.211464	CCL4L2
5.62991e-06	-0.0423948	0.011	0.018	0.211673	JAM3
5.67993e-06	-0.0872425	0.086	0.103	0.213554	ACSL3
5.77999e-06	0.0583448	0.136	0.116	0.217316	DKK3
5.78394e-06	-0.0366406	0.01	0.016	0.217465	PTPRF
6.05918e-06	-0.0959927	0.115	0.134	0.227813	CD81
6.09071e-06	0.0454135	0.295	0.27	0.228998	GDI2
6.12159e-06	0.0596865	0.21	0.186	0.230159	BIN2
6.17131e-06	-0.0586228	0.033	0.044	0.232029	SEC14L2
6.17422e-06	-0.088677	0.09	0.108	0.232138	RALBP1
6.25561e-06	-0.0311737	0.002	0.005	0.235198	MGP
6.26821e-06	-0.0693435	0.025	0.035	0.235672	FAM43A
6.29618e-06	0.0581649	0.043	0.032	0.236724	FBXO6
6.30593e-06	-0.0448543	0.006	0.012	0.23709	RAB13
6.34014e-06	0.0259206	0.008	0.004	0.238377	AC022182.2
6.34485e-06	0.0847341	0.251	0.23	0.238554	NGRN
6.36916e-06	-0.0522755	0.024	0.034	0.239468	SSBP2
6.3746e-06	0.0507252	0.079	0.064	0.239672	ADA
6.40507e-06	0.0482403	0.078	0.063	0.240818	CD320
6.42782e-06	-0.0567836	0.016	0.025	0.241673	TPM1
6.43747e-06	-0.0194128	0.001	0.003	0.242036	H19
6.45726e-06	-0.0164679	0.001	0.005	0.24278	LINC01644
6.46615e-06	0.0473114	0.196	0.173	0.243114	ABI1
6.55489e-06	-0.0325172	0.012	0.019	0.246451	FXYD1
6.778e-06	-0.0516435	0.019	0.028	0.254839	MED26
6.80531e-06	-0.0876859	0.029	0.039	0.255866	IGFBP2
6.82059e-06	-0.0216621	0.004	0.009	0.25644	LAMC2
6.84031e-06	-0.0353516	0.008	0.015	0.257182	TMEM187
6.9571e-06	-0.0655654	0.036	0.047	0.261573	ZNF264
6.97387e-06	-0.0376316	0.036	0.048	0.262203	TMEM204
7.04309e-06	-0.0309523	0.007	0.013	0.264806	NCS1
7.0535e-06	0.0607388	0.142	0.123	0.265198	PRKACB
7.05784e-06	-0.0784494	0.117	0.137	0.265361	UBR4
7.10083e-06	0.0355784	0.647	0.619	0.266977	COX6B1
7.20868e-06	0.0730587	0.22	0.197	0.271032	NAA38
7.24481e-06	0.0438137	0.094	0.077	0.27239	DUSP23
7.30177e-06	-0.0759719	0.055	0.069	0.274532	DYNLL2
7.34047e-06	-0.167625	0.327	0.351	0.275987	DDX3X
7.34863e-06	-0.0586594	0.024	0.034	0.276294	GIT1
7.354e-06	-0.1232	0.032	0.044	0.276496	IER3
7.44011e-06	-0.0390206	0.008	0.014	0.279733	IFNGR2
7.45068e-06	0.0627695	0.077	0.062	0.280131	FAM111A
7.48374e-06	-0.0467282	0.017	0.025	0.281374	ITGA6
7.50553e-06	0.0439319	0.047	0.035	0.282193	GOLIM4
7.51146e-06	-0.0430078	0.007	0.013	0.282416	MPZL1
7.55609e-06	-0.0190379	0.002	0.006	0.284094	HPCAL4
7.62444e-06	-0.0201357	0.003	0.007	0.286664	DLG5
7.71467e-06	0.0560073	0.083	0.067	0.290056	CHKB
7.71603e-06	0.0620293	0.196	0.174	0.290107	RAB10
7.74208e-06	-0.0526193	0.021	0.03	0.291087	CLECL1
7.74879e-06	0.0683411	0.134	0.115	0.291339	URM1
7.75501e-06	0.0695593	0.087	0.072	0.291573	TIFA
7.7761e-06	-0.118442	0.404	0.429	0.292366	LBH
7.85052e-06	-0.0175348	0.001	0.004	0.295164	FXYD6
7.86353e-06	-0.056965	0.017	0.025	0.295653	FSCN1
7.90025e-06	-0.115278	0.243	0.267	0.297034	PRPF8
7.94433e-06	-0.0749709	0.063	0.078	0.298691	CERK
8.01697e-06	0.0802087	0.11	0.092	0.301422	MAFF
8.02275e-06	0.0594668	0.03	0.021	0.30164	MYO1E
8.15361e-06	-0.0731807	0.159	0.183	0.30656	GIMAP1
8.16767e-06	0.0778009	0.133	0.115	0.307088	CCDC18-AS1
8.20692e-06	0.0812032	0.325	0.304	0.308564	CCT4
8.20829e-06	0.063142	0.535	0.506	0.308615	PCBP1
8.30231e-06	-0.118295	0.24	0.263	0.31215	SRRM2
8.52619e-06	-0.0523518	0.06	0.075	0.320568	ANKH
8.62181e-06	-0.0274045	0.003	0.007	0.324163	KIAA1324L
8.62746e-06	-0.0253673	0.004	0.009	0.324375	CRYBG3
8.71691e-06	-0.0606381	0.061	0.076	0.327739	FNIP1
8.85445e-06	-0.0814464	0.061	0.075	0.33291	BCOR
8.93602e-06	0.0314578	0.009	0.005	0.335977	SMIM10
8.99239e-06	-0.0117749	0.002	0.005	0.338096	VIPR1
9.02263e-06	-0.0935584	0.18	0.203	0.339233	RTN4
9.07025e-06	0.0637777	0.368	0.345	0.341023	SELENOT
9.21588e-06	-0.023498	0.001	0.005	0.346498	PMP22
9.3851e-06	0.0644666	0.221	0.198	0.352861	SNX17
9.3883e-06	-0.0724279	0.063	0.078	0.352981	ARRDC2
9.40185e-06	0.01956	0.006	0.003	0.353491	GREB1
9.42037e-06	-0.0647892	0.013	0.02	0.354187	NDUFA4L2
9.49237e-06	0.0183176	0.007	0.003	0.356894	IL26
9.51521e-06	-0.0656023	0.035	0.047	0.357753	USP24
9.6062e-06	-0.0724256	0.044	0.057	0.361174	USP12
9.7143e-06	0.0929767	0.059	0.047	0.365238	USP18
9.9515e-06	-0.0552068	0.034	0.046	0.374156	ZDHHC18
9.98286e-06	0.0241073	0.016	0.01	0.375335	NUGGC
1.00036e-05	0.0555449	0.162	0.141	0.376115	TPST2
1.01084e-05	0.0940336	0.254	0.232	0.380055	TBCC
1.01247e-05	0.0843568	0.289	0.266	0.380667	NAP1L4
1.02527e-05	0.0661212	0.145	0.126	0.385482	ETFA
1.02645e-05	-0.0527128	0.019	0.028	0.385923	CYB561
1.03255e-05	-0.109999	0.157	0.178	0.38822	TUBA1C
1.03382e-05	-0.0594856	0.033	0.044	0.388696	MED14
1.03665e-05	0.0442524	0.233	0.209	0.389759	TXNL1
1.053e-05	0.0782567	0.145	0.127	0.395908	MYD88
1.0553e-05	-0.0564053	0.044	0.057	0.396771	KDM7A
1.07607e-05	0.0534449	0.559	0.536	0.404579	UQCR10
1.0834e-05	-0.0995622	0.171	0.193	0.407336	CTR9
1.09319e-05	-0.0781967	0.064	0.079	0.411017	RPRD2
1.09464e-05	-0.036186	0.009	0.015	0.411564	HIC2
1.1054e-05	-0.0829619	0.148	0.17	0.415608	IL4R
1.1133e-05	0.0693005	0.258	0.234	0.418578	RELA
1.11336e-05	-0.122539	0.156	0.177	0.418602	NEU1
1.12537e-05	-0.126938	0.221	0.244	0.423116	GGA2
1.15298e-05	-0.0905711	0.086	0.103	0.433496	BRAF
1.16232e-05	-0.0314914	0.006	0.012	0.437008	STK3
1.17738e-05	0.0627106	0.325	0.301	0.442671	POLR1D
1.18399e-05	-0.034208	0.008	0.014	0.445155	FAM229B
1.1876e-05	0.0499117	0.029	0.021	0.446513	AL157394.3
1.19052e-05	0.0461528	0.195	0.172	0.447613	SAR1A
1.19474e-05	0.0761877	0.137	0.119	0.449199	IRF3
1.21352e-05	0.044394	0.383	0.357	0.456257	SCAND1
1.22923e-05	-0.0141174	0.001	0.004	0.462166	HSPG2
1.23042e-05	-0.0707857	0.015	0.023	0.462614	CTSL
1.2315e-05	0.0623129	0.233	0.21	0.463021	CHIC2
1.23794e-05	-0.168968	0.241	0.261	0.465439	KDM6B
1.24584e-05	0.031815	0.014	0.008	0.46841	KIR3DL1
1.24844e-05	0.0476353	0.047	0.035	0.46939	ETFDH
1.25074e-05	0.0815086	0.21	0.189	0.470253	ATG12
1.2743e-05	-0.0766093	0.039	0.05	0.47911	LEF1
1.28962e-05	-0.0266904	0.006	0.011	0.484873	FAM167A
1.29397e-05	-0.0209711	0.005	0.01	0.486508	TGFA
1.29755e-05	-0.0481323	0.021	0.03	0.487854	TSPAN2
1.3117e-05	-0.0659124	0.032	0.043	0.493173	CHST7
1.31663e-05	0.0499661	0.388	0.363	0.495027	TSPO
1.31878e-05	-0.075341	0.05	0.064	0.495836	CTNNAL1
1.35132e-05	0.0648028	0.411	0.389	0.508071	SRSF11
1.38365e-05	-0.0800824	0.046	0.059	0.520224	NR1D2
1.39449e-05	0.0441509	0.845	0.818	0.524299	YWHAZ
1.40826e-05	0.0592608	0.158	0.139	0.529479	DBNL
1.42434e-05	-0.121667	0.176	0.197	0.535524	STAT5A
1.44855e-05	-0.037677	0.012	0.019	0.544625	GSN
1.47471e-05	-0.0230515	0.005	0.01	0.554462	TTYH2
1.48409e-05	0.0409221	0.038	0.028	0.557986	TNFSF13B
1.51311e-05	-0.0215969	0.002	0.006	0.568899	SLC4A5
1.51396e-05	0.0713095	0.052	0.04	0.569217	GCNT1
1.52145e-05	-0.0233923	0.002	0.006	0.572035	MARCKS
1.5268e-05	0.0703457	0.336	0.312	0.574045	RHOF
1.54133e-05	0.0673984	0.155	0.135	0.579509	NRBF2
1.54795e-05	0.0492809	0.176	0.155	0.581997	SNRNP40
1.55106e-05	0.00924682	0.002	0	0.583169	FAM83A
1.5572e-05	0.201217	0.584	0.568	0.585475	DNAJB1
1.57065e-05	0.0153401	0.005	0.002	0.590534	SIRPB1
1.61052e-05	-0.0753226	0.056	0.07	0.605524	ITPR2
1.61289e-05	-0.0498512	0.022	0.031	0.606415	MAP3K3
1.63008e-05	-0.0892268	0.065	0.08	0.612879	KDM3A
1.66811e-05	0.0743556	0.127	0.109	0.627177	GOLT1B
1.68942e-05	-0.025403	0.006	0.011	0.635188	HOOK1
1.69537e-05	0.00663521	0.001	0	0.637424	UPK1B
1.70169e-05	-0.0296447	0.012	0.02	0.639802	KSR1
1.70905e-05	0.0582124	0.118	0.1	0.64257	C5orf24
1.7102e-05	-0.0181253	0.002	0.005	0.643001	RHOD
1.72201e-05	-0.0254524	0.001	0.004	0.64744	MMP11
1.73421e-05	-0.0255714	0.003	0.007	0.652029	CRABP2
1.78001e-05	-0.0910187	0.087	0.103	0.669248	ANKRD13D
1.78817e-05	0.0597968	0.294	0.271	0.672316	SEC11A
1.79102e-05	-0.0650529	0.092	0.11	0.673387	MALSU1
1.80647e-05	-0.0414715	0.011	0.017	0.679198	SETD7
1.81358e-05	-0.0242046	0.001	0.004	0.68187	COL5A2
1.82881e-05	0.0386344	0.013	0.007	0.687597	TSPAN13
1.84018e-05	-0.0820712	0.057	0.071	0.691872	ETV3
1.85275e-05	0.0518548	0.458	0.435	0.696599	COPE
1.85576e-05	-0.0270259	0.005	0.01	0.697729	MAPRE3
1.91725e-05	-0.0158359	0.001	0.004	0.720848	PDZD4
1.95352e-05	0.0359576	0.042	0.031	0.734485	PDLIM1
1.95788e-05	-0.218443	0.619	0.616	0.736124	MCL1
1.96366e-05	0.0387159	0.017	0.011	0.738296	PLAGL1
1.9695e-05	0.0686607	0.371	0.349	0.740492	ATP6V1F
1.97821e-05	0.0374143	0.73	0.704	0.743768	ATP6V0C
2.01688e-05	0.0529835	0.058	0.046	0.758306	COG4
2.02242e-05	0.0707867	0.106	0.09	0.760389	ARHGAP17
2.05584e-05	0.0286455	0.014	0.008	0.772954	SLPI
2.06942e-05	0.0760983	0.104	0.088	0.778061	CHTF8
2.074e-05	0.0701638	0.2	0.181	0.779782	SNRPA
2.07569e-05	-0.0305727	0.007	0.013	0.78042	KRT16
2.07617e-05	0.0650226	0.321	0.296	0.7806	AP2M1
2.08842e-05	0.0647248	0.14	0.122	0.785205	DPM3
2.10076e-05	0.064057	0.153	0.134	0.789844	HPS1
2.1029e-05	0.050705	0.445	0.422	0.790648	PSMB3
2.12651e-05	0.0582384	0.045	0.034	0.799524	HAGHL
2.13403e-05	0.0577509	0.06	0.047	0.802354	TRIB2
2.1509e-05	-0.0276254	0.005	0.01	0.808696	IL1R2
2.15129e-05	0.0633619	0.065	0.052	0.808844	RTL8A
2.17516e-05	-0.0139939	0	0.003	0.817818	F13A1
2.20863e-05	0.0437878	0.268	0.244	0.830402	BAX
2.22431e-05	-0.0485916	0.021	0.03	0.836297	PPP1R12C
2.23263e-05	0.0612948	0.077	0.063	0.839423	RPAP2
2.28179e-05	-0.0187911	0.003	0.007	0.857908	RTL5
2.29574e-05	0.0527168	0.392	0.366	0.863151	ENSA
2.32414e-05	0.0543082	0.124	0.106	0.873828	PLSCR3
2.35298e-05	-0.0225577	0.003	0.007	0.884672	TGFBI
2.36218e-05	-0.0956266	0.128	0.147	0.888132	ABCG1
2.38219e-05	0.0125336	0.006	0.003	0.895655	MAPK12
2.39725e-05	0.0255575	0.038	0.028	0.901317	MZB1
2.46875e-05	-0.102776	0.193	0.216	0.9282	CNIH1
2.47211e-05	0.0378348	0.243	0.218	0.929465	PSTPIP1
2.48017e-05	0.0431847	0.237	0.213	0.932495	RAB8B
2.49272e-05	0.0663708	0.069	0.056	0.937211	DDAH2
2.49503e-05	0.0418238	0.044	0.034	0.938082	LINC01550
2.52121e-05	0.0335125	0.025	0.017	0.947925	SYNGR1
2.56633e-05	0.0551121	0.074	0.06	0.964888	GTDC1
2.58183e-05	0.0937518	0.161	0.143	0.970716	LPIN2
2.59165e-05	0.0501269	0.355	0.33	0.97441	VAPA
2.60388e-05	-0.0241218	0.005	0.01	0.979008	RALGPS2
2.66372e-05	0.0675817	0.185	0.165	1	AKR1B1
2.73245e-05	0.0597327	0.693	0.659	1	DUSP4
2.73936e-05	0.0392634	0.03	0.021	1	MED20
2.75535e-05	-0.0128418	0.001	0.004	1	MAPK8IP1
2.78613e-05	-0.0205779	0.005	0.009	1	NAV2
2.79085e-05	-0.031263	0.011	0.018	1	HS6ST1
2.83414e-05	0.0593624	0.074	0.06	1	TSPAN5
2.84614e-05	0.0597683	0.123	0.106	1	CCDC97
2.86344e-05	0.0655862	0.192	0.173	1	CD2BP2
2.87346e-05	-0.0604867	0.037	0.048	1	TSHZ1
2.89135e-05	0.0600438	0.122	0.105	1	LSM12
2.93474e-05	-0.0476598	0.033	0.044	1	FZR1
2.95017e-05	0.0583302	0.118	0.101	1	TRIAP1
2.95127e-05	0.0495743	0.113	0.096	1	TSEN15
2.96236e-05	-0.0704935	0.034	0.045	1	IPO4
2.96673e-05	-0.0326719	0.008	0.014	1	GAS7
2.99876e-05	-0.0227623	0.004	0.008	1	NUAK2
3.00675e-05	-0.0572668	0.026	0.035	1	CTH
3.0279e-05	-0.0678972	0.038	0.049	1	SERPINB8
3.05271e-05	0.0411322	0.014	0.008	1	LINC00115
3.05648e-05	-0.045547	0.014	0.021	1	SETD9
3.05687e-05	-0.0759313	0.158	0.179	1	EPB41
3.05893e-05	-0.0294449	0.01	0.016	1	NOMO1
3.11565e-05	0.0762428	0.611	0.584	1	CYTIP
3.13987e-05	-0.0926534	0.084	0.1	1	TENT4B
3.17675e-05	-0.0406903	0.004	0.008	1	MYL9
3.22475e-05	0.0644163	0.186	0.167	1	F2R
3.23354e-05	-0.161774	0.177	0.195	1	PPP1R10
3.23959e-05	-0.0467304	0.037	0.048	1	EDEM1
3.25836e-05	0.0820656	0.631	0.61	1	FAM177A1
3.30441e-05	-0.120638	0.18	0.202	1	TIPARP
3.34676e-05	0.0419511	0.023	0.015	1	CHN2
3.36353e-05	-0.0821565	0.089	0.105	1	MACO1
3.4016e-05	-0.0628306	0.049	0.062	1	TRIM33
3.40819e-05	0.0684481	0.235	0.214	1	TMEM219
3.41257e-05	-0.0682225	0.075	0.09	1	MTR
3.44244e-05	0.0594189	0.102	0.087	1	NME1
3.46075e-05	-0.132076	0.255	0.277	1	ODC1
3.46171e-05	-0.0507195	0.018	0.026	1	IRF2BP1
3.46877e-05	-0.023897	0.003	0.007	1	LINC00243
3.51038e-05	-0.0270263	0.01	0.016	1	NOL4L
3.56242e-05	0.0548941	0.271	0.25	1	CCNDBP1
3.5627e-05	-0.0746408	0.101	0.118	1	THOC3
3.63026e-05	-0.0582428	0.05	0.062	1	CAMK1D
3.63585e-05	-0.0458779	0.035	0.046	1	TMEM60
3.64128e-05	-0.162975	0.069	0.083	1	ATF3
3.64354e-05	-0.0587043	0.053	0.065	1	TMEM131L
3.69439e-05	-0.0822036	0.053	0.065	1	MEPCE
3.7443e-05	-0.0572713	0.028	0.038	1	ITGAV
3.74446e-05	-0.0816246	0.096	0.113	1	EP300
3.75667e-05	-0.0714329	0.102	0.119	1	RABEP1
3.75934e-05	0.0424284	0.099	0.083	1	PECAM1
3.76028e-05	0.0707705	0.209	0.188	1	LASP1
3.78928e-05	-0.0155956	0.001	0.003	1	PAPSS2
3.79254e-05	0.0535184	0.041	0.031	1	LINC00426
3.79909e-05	0.0575467	0.12	0.103	1	ABHD14A
3.81509e-05	0.0380954	0.022	0.015	1	MIR181A1HG
3.82036e-05	-0.0483644	0.027	0.036	1	SELENOO
3.82738e-05	-0.0522059	0.011	0.017	1	CCND1
3.83771e-05	0.0588078	0.234	0.213	1	SCP2
3.89237e-05	0.0671577	0.15	0.132	1	THOC7
3.95866e-05	-0.0155415	0.001	0.004	1	CFAP57
3.96735e-05	-0.0166546	0.001	0.004	1	WWC2
3.97694e-05	-0.0945794	0.092	0.109	1	MAN2A1
3.98001e-05	0.0517492	0.568	0.545	1	PDIA3
3.98054e-05	-0.086275	0.067	0.081	1	LPCAT1
3.99295e-05	0.0574553	0.062	0.05	1	CGAS
4.02722e-05	-0.0316666	0.006	0.011	1	PLCB1
4.02775e-05	0.0665731	0.168	0.15	1	PRDX3
4.06929e-05	0.058462	0.087	0.073	1	TBL1XR1
4.10029e-05	0.0289233	0.011	0.006	1	AL122035.1
4.1153e-05	-0.0626783	0.04	0.051	1	PRKCI
4.12334e-05	-0.0108185	0	0.002	1	RBP7
4.13485e-05	0.0488893	0.423	0.399	1	EID1
4.1776e-05	0.0737416	0.189	0.17	1	TMUB1
4.22333e-05	0.0573493	0.073	0.059	1	DDX19B
4.22924e-05	-0.0285675	0.01	0.016	1	CCZ1
4.23198e-05	-0.0280353	0.003	0.007	1	ANKRD33B
4.23738e-05	0.0487435	0.098	0.083	1	TRPT1
4.24259e-05	-0.0642899	0.037	0.048	1	ZNF274
4.27027e-05	0.0639855	0.304	0.282	1	MED10
4.32491e-05	0.0849437	0.218	0.199	1	PTPN1
4.36066e-05	-0.072841	0.076	0.091	1	USP7
4.38217e-05	0.0445892	0.036	0.027	1	CCDC50
4.40593e-05	-0.0651925	0.023	0.031	1	GALNT3
4.40982e-05	-0.118126	0.308	0.33	1	CHD2
4.53921e-05	0.0183977	0.505	0.476	1	GSTP1
4.57869e-05	-0.0652398	0.037	0.048	1	MGAT5
4.58742e-05	-0.0649282	0.196	0.22	1	CD28
4.58898e-05	-0.0420095	0.012	0.019	1	CD248
4.59583e-05	-0.0673519	0.043	0.054	1	PGRMC2
4.63692e-05	-0.0394869	0.052	0.065	1	AFAP1
4.67242e-05	0.0628794	0.208	0.187	1	GORASP2
4.70889e-05	-0.0478435	0.014	0.021	1	RYK
4.77153e-05	0.0487973	0.333	0.311	1	DPP7
4.82671e-05	0.073492	0.104	0.088	1	TAF12
4.86395e-05	-0.0411334	0.006	0.011	1	CDHR1
4.87543e-05	-0.0983726	0.714	0.725	1	EIF4A1
4.93819e-05	0.0425599	0.039	0.03	1	MAN1A1
4.95664e-05	0.0538879	0.429	0.407	1	PDE4D
4.97801e-05	0.0432899	0.042	0.032	1	DERA
4.98093e-05	0.0530982	0.101	0.085	1	CHMP7
5.05887e-05	0.0554433	0.163	0.144	1	TRAF4
5.07027e-05	0.06202	0.239	0.218	1	CHMP2A
5.07645e-05	-0.0687286	0.033	0.043	1	SUN1
5.13033e-05	0.0614456	0.174	0.156	1	HIGD1A
5.14525e-05	-0.108203	0.153	0.173	1	TM9SF2
5.15397e-05	0.0675806	0.162	0.145	1	CHMP5
5.16429e-05	0.0680804	0.199	0.179	1	VDAC3
5.19396e-05	0.0641029	0.135	0.118	1	C7orf50
5.2139e-05	0.0608676	0.118	0.102	1	RPIA
5.27942e-05	-0.0683374	0.074	0.089	1	TACC3
5.36846e-05	0.0646738	0.333	0.31	1	JMJD6
5.37888e-05	0.0317021	0.025	0.018	1	CD101
5.38814e-05	0.039037	0.328	0.303	1	BUD31
5.38927e-05	0.0396043	0.044	0.034	1	SLC37A1
5.39401e-05	-0.0755701	0.088	0.104	1	YBX3
5.39838e-05	0.032804	0.024	0.016	1	NEMP2
5.4226e-05	-0.0563102	0.056	0.069	1	STK24
5.45479e-05	-0.0910646	0.138	0.157	1	POLR2B
5.46875e-05	-0.0920346	0.258	0.281	1	DYNC1H1
5.47752e-05	0.037289	0.349	0.325	1	UBE2N
5.49008e-05	-0.0886405	0.195	0.217	1	SUPT5H
5.49358e-05	0.0496991	0.199	0.179	1	PSENEN
5.49375e-05	0.0601952	0.17	0.152	1	FDFT1
5.50121e-05	-0.0739103	0.05	0.062	1	AIF1
5.52254e-05	-0.0462899	0.019	0.026	1	WRNIP1
5.59779e-05	-0.0927789	0.168	0.188	1	VSIR
5.64611e-05	0.0699666	0.252	0.232	1	HMGN3
5.71069e-05	0.0377746	0.244	0.221	1	NELL2
5.71406e-05	-0.100134	0.369	0.391	1	TECR
5.95671e-05	-0.0857907	0.129	0.147	1	HNRNPD
5.99582e-05	0.0482031	0.031	0.023	1	LINC02195
6.00052e-05	-0.0132293	0	0.003	1	ANTXR1
6.01907e-05	-0.0692376	0.056	0.069	1	STXBP3
6.04622e-05	-0.0960637	0.087	0.102	1	NSUN2
6.05938e-05	-0.0708318	0.12	0.138	1	ADK
6.19022e-05	0.0547099	0.203	0.183	1	SDF2L1
6.25207e-05	0.0691128	0.226	0.206	1	SUMO3
6.32926e-05	-0.0304328	0.007	0.013	1	LGMN
6.40684e-05	0.0249076	0.017	0.011	1	SYNGR3
6.41735e-05	0.0398464	0.047	0.037	1	KLHL12
6.56789e-05	-0.0663332	0.054	0.066	1	CLCN3
6.63433e-05	-0.0575821	0.039	0.05	1	EXOC8
6.68699e-05	-0.0327699	0.012	0.018	1	SSX2IP
6.73523e-05	0.0746914	0.235	0.216	1	METTL9
6.78034e-05	-0.0211323	0.001	0.003	1	CHI3L1
6.88488e-05	-0.0464949	0.035	0.045	1	PLEKHG2
6.913e-05	-0.0759007	0.068	0.082	1	RRBP1
7.02547e-05	-0.0448706	0.018	0.026	1	AIG1
7.03206e-05	0.0121702	0.004	0.001	1	AL139383.1
7.03752e-05	0.0600349	0.387	0.361	1	ID2
7.05882e-05	-0.0260164	0.005	0.009	1	CNN3
7.09151e-05	-0.0382335	0.021	0.029	1	USP53
7.09619e-05	0.0356184	0.025	0.017	1	GINS4
7.18998e-05	0.0508743	0.523	0.499	1	ATP5MD
7.23755e-05	-0.0676013	0.069	0.083	1	UXS1
7.3412e-05	0.0150178	0.008	0.004	1	C10orf91
7.39959e-05	-0.110541	0.374	0.395	1	SFPQ
7.43142e-05	-0.0329302	0.006	0.011	1	GALNT4
7.45446e-05	-0.0518271	0.037	0.048	1	DNAJC5
7.45542e-05	0.064946	0.348	0.328	1	RBMX
7.55748e-05	0.0458823	0.026	0.019	1	AL137003.1
7.57555e-05	0.0112271	0.002	0	1	ITGAD
7.6606e-05	0.036073	0.295	0.272	1	NDUFS7
7.70456e-05	0.0725706	0.107	0.092	1	LINC00649
7.72379e-05	-0.0410362	0.023	0.031	1	NACC1
7.76807e-05	-0.0185728	0.002	0.006	1	SYK
7.79543e-05	-0.0905478	0.54	0.561	1	FUS
7.81809e-05	0.023793	0.02	0.013	1	TGFBR3L
7.832e-05	-0.0461236	0.035	0.046	1	HPS6
7.83944e-05	-0.108818	0.316	0.339	1	APMAP
7.84728e-05	0.0675252	0.172	0.154	1	GPRIN3
7.86388e-05	-0.0257992	0.005	0.01	1	RASGRF2
7.8873e-05	-0.0081062	0	0.001	1	ARSJ
7.91614e-05	-0.119756	0.067	0.08	1	TNF
7.94093e-05	0.0511785	0.346	0.324	1	FKBP8
8.21816e-05	-0.0662622	0.059	0.071	1	UBE2Q2
8.2322e-05	0.0508704	0.15	0.133	1	TMEM14C
8.24829e-05	-0.0236724	0.005	0.009	1	PKIG
8.30819e-05	0.0566604	0.111	0.095	1	ERCC1
8.3095e-05	0.0585575	0.101	0.086	1	ARMCX6
8.35899e-05	-0.0316669	0.011	0.017	1	DMPK
8.36448e-05	-0.0958741	0.217	0.24	1	HBP1
8.41528e-05	-0.0923569	0.088	0.103	1	HYOU1
8.42236e-05	0.0195854	0.009	0.004	1	IL23R
8.45187e-05	-0.0143605	0.001	0.004	1	CD302
8.54784e-05	-0.0900117	0.139	0.157	1	NUMA1
8.6079e-05	-0.0333697	0.011	0.018	1	MAP1A
8.64719e-05	-0.0940428	0.172	0.192	1	FAM102A
8.69644e-05	0.0842532	0.352	0.332	1	SRRT
8.74606e-05	-0.0378267	0.021	0.03	1	TEDC1
8.78666e-05	0.0613118	0.404	0.386	1	STRAP
8.82984e-05	0.0412596	0.306	0.283	1	NONO
8.83741e-05	-0.0872394	0.156	0.175	1	SSH2
8.91002e-05	-0.0380658	0.01	0.016	1	KLHL26
9.00856e-05	-0.0311829	0.013	0.02	1	MFSD12
9.036e-05	0.0630278	0.074	0.061	1	MAST4
9.03864e-05	-0.0645185	0.083	0.098	1	TXNL4A
9.04566e-05	-0.077978	0.171	0.191	1	RBM23
9.04939e-05	-0.0365989	0.011	0.017	1	DDX51
9.12742e-05	0.0549985	0.255	0.233	1	IGFLR1
9.13421e-05	0.0095768	0.002	0	1	AL133493.1
9.2351e-05	0.0343392	0.013	0.008	1	NPW
9.24831e-05	-0.0157847	0.003	0.007	1	BTBD11
9.36263e-05	-0.0138011	0.003	0.006	1	IGSF9B
9.47861e-05	-0.0887109	0.21	0.232	1	PNPLA2
9.4984e-05	0.0307843	0.02	0.014	1	GNG4
9.52249e-05	0.055595	0.257	0.237	1	BANF1
9.5913e-05	-0.0270625	0.005	0.009	1	CLIC4
9.63237e-05	-0.0645074	0.058	0.071	1	PRCP
9.63821e-05	0.0266993	0.691	0.665	1	TMBIM6
9.64064e-05	0.0629016	0.124	0.109	1	SLC66A3
9.72704e-05	0.0941889	0.073	0.06	1	CSF1
9.77129e-05	-0.0527532	0.048	0.06	1	HDHD3
9.78985e-05	-0.0479429	0.061	0.075	1	ARID1B
9.79611e-05	-0.0272981	0.009	0.015	1	UNC119B
9.79922e-05	0.0661763	0.281	0.262	1	DGUOK
9.82676e-05	-0.00747936	0	0.002	1	NOG
9.83064e-05	-0.0159964	0	0.002	1	MMP2
9.84263e-05	-0.0651858	0.07	0.083	1	PGGHG
9.85285e-05	0.0748481	0.138	0.122	1	RASSF1
9.85366e-05	-0.0731498	0.068	0.082	1	DHCR7
9.87133e-05	-0.0361227	0.014	0.021	1	RFX2
9.89004e-05	0.069499	0.276	0.256	1	RAP1A
9.9417e-05	0.0430465	0.051	0.04	1	MYL6B
0.000100189	0.0469163	0.485	0.462	1	EIF3H
0.000101102	0.0324252	0.016	0.01	1	AC006460.2
0.000101208	0.0351689	0.043	0.033	1	ZMIZ1
0.000101374	-0.0130422	0.001	0.003	1	SCN1B
0.000101789	-0.0111811	0.001	0.003	1	TMCC2
0.000102976	-0.0486307	0.043	0.054	1	ELK3
0.000103618	0.0377348	0.03	0.022	1	AC073332.1
0.000103698	0.0494055	0.318	0.296	1	MICOS10
0.000103792	-0.0746699	0.096	0.111	1	MAEA
0.000103861	0.0204911	0.03	0.022	1	FO393401.1
0.000103967	-0.0664448	0.064	0.077	1	SOAT1
0.000106956	0.0803841	0.242	0.224	1	ITK
0.000107457	-0.0164599	0.002	0.005	1	GJB2
0.000107575	0.0515933	0.036	0.027	1	APH1B
0.000107806	-0.057935	0.039	0.049	1	WDR44
0.000108294	-0.0923805	0.149	0.168	1	SVIP
0.000108499	-0.0157954	0.001	0.004	1	ACVR2A
0.000109353	0.0601089	0.323	0.302	1	COX17
0.000109923	0.0732104	0.098	0.084	1	CREBZF
0.000109925	0.0527449	0.068	0.056	1	ARHGAP18
0.000110052	0.0648533	0.075	0.063	1	IFIT5
0.000110079	0.0465505	0.326	0.304	1	SMDT1
0.000110344	-0.0788818	0.138	0.157	1	PITPNC1
0.000110842	0.0417315	0.042	0.032	1	CRACR2A
0.000112129	-0.0722254	0.06	0.073	1	KDM6A
0.000112313	0.0439182	0.328	0.305	1	NAA50
0.000112576	-0.0638852	0.031	0.04	1	CSGALNACT1
0.000112618	0.0190045	0.116	0.099	1	CDKN2A
0.000112877	0.0582778	0.095	0.081	1	ZC3H7A
0.000113217	-0.136715	0.491	0.501	1	ADGRE5
0.000113792	0.0759268	0.11	0.096	1	NDFIP2
0.000113891	-0.0985897	0.548	0.568	1	JAK1
0.000114074	-0.0187485	0.002	0.005	1	FOXJ1
0.000114932	-0.109995	0.313	0.335	1	PSAP
0.000115649	-0.0476508	0.032	0.041	1	ATXN7L3
0.000115926	-0.0658758	0.057	0.069	1	POM121
0.000116011	-0.0921517	0.161	0.179	1	RBM5
0.000116548	-0.0361557	0.011	0.017	1	MAFG
0.00011655	0.0264687	0.014	0.009	1	ADARB2
0.000116957	0.0486007	0.229	0.209	1	RASAL3
0.000117688	-0.0144016	0	0.002	1	IGF2
0.000118337	0.0674092	0.216	0.197	1	HSPA4
0.000119803	0.0742682	0.143	0.127	1	PLEKHJ1
0.000120043	0.0265164	0.02	0.014	1	SLC35E2A
0.00012055	0.0112345	0.025	0.018	1	KRT8
0.000121006	-0.0266545	0.006	0.01	1	PRAG1
0.000121049	-0.0120447	0.001	0.003	1	MDS2
0.000121301	0.0504512	0.528	0.511	1	COX7B
0.000121402	0.0826309	0.086	0.072	1	RHOB
0.000121856	-0.0121091	0.001	0.004	1	TUSC3
0.000122211	-0.0852895	0.155	0.174	1	SIRT2
0.000122278	-0.0266169	0.009	0.015	1	LRATD2
0.000122817	-0.0237537	0.002	0.005	1	CAVIN3
0.000123481	0.0457639	0.391	0.369	1	UBXN4
0.000123907	-0.0297536	0.014	0.021	1	MGAT4B
0.000124806	-0.00798575	0	0.001	1	SOX14
0.000125797	-0.0764547	0.054	0.065	1	GCC1
0.000127736	0.0208573	0.008	0.004	1	TM6SF1
0.000128321	0.0804327	0.211	0.194	1	AHSA1
0.000128705	0.0584332	0.316	0.296	1	RAD23A
0.000128993	-0.0428669	0.043	0.054	1	F11R
0.000129334	0.02802	0.013	0.008	1	DRAIC
0.000129875	-0.0091722	0	0.002	1	AC034213.1
0.000130848	-0.0186263	0.002	0.005	1	NRP2
0.000131064	0.051107	0.317	0.297	1	DHRS7
0.000134198	0.0278116	0.019	0.013	1	AC253572.2
0.000134524	0.0456709	0.754	0.733	1	UQCRB
0.000134724	0.0318634	0.018	0.012	1	AC016065.1
0.00013479	-0.05678	0.058	0.071	1	ESYT2
0.0001348	-0.0255516	0.008	0.013	1	DUSP7
0.00013544	0.0456265	0.37	0.348	1	PSMA6
0.000135554	-0.0990294	0.099	0.113	1	ELMSAN1
0.000136545	0.0535789	0.06	0.049	1	NDRG3
0.000138104	-0.00867204	0	0.002	1	C2CD4D
0.000138123	-0.0301943	0.006	0.011	1	NECTIN1
0.000138341	0.0706482	0.077	0.065	1	DDX60
0.000138809	-0.0586603	0.039	0.049	1	PLXDC1
0.000138912	-0.0442663	0.009	0.015	1	EGR3
0.000139009	-0.17271	0.289	0.308	1	PPP1R15A
0.000139681	-0.0714009	0.091	0.105	1	CREBBP
0.000140686	-0.0279596	0.006	0.011	1	CAV1
0.000141859	-0.106011	0.183	0.202	1	CDK17
0.000142392	0.0854221	0.289	0.27	1	USP11
0.000144057	0.021875	0.009	0.005	1	WWTR1
0.000145481	0.0431708	0.051	0.04	1	TMED1
0.000146778	-0.0563383	0.025	0.033	1	GSK3A
0.000146898	-0.0842122	0.136	0.153	1	UBA1
0.000147074	-0.0307947	0.007	0.012	1	PHLDB1
0.00014732	0.0272571	0.013	0.008	1	PRRG4
0.000147528	-0.072175	0.167	0.187	1	SELENOM
0.000149815	0.0483216	0.182	0.165	1	SHKBP1
0.000150965	-0.0422474	0.039	0.049	1	NRF1
0.000151131	-0.0172392	0.001	0.004	1	TSPAN15
0.000151368	0.0540142	0.072	0.06	1	TBK1
0.000151597	0.0699963	0.204	0.186	1	BBX
0.000151642	-0.0572145	0.074	0.088	1	ANKRD17
0.000151839	-0.0155835	0	0.002	1	FBLN2
0.000152018	-0.00976598	0	0.002	1	GNG11
0.000154134	0.0325	0.383	0.36	1	RGS10
0.000154278	-0.0762156	0.212	0.235	1	PHF1
0.000155192	-0.0688881	0.088	0.103	1	PRKY
0.000155839	0.01856	0.008	0.004	1	CARD17
0.00015589	0.067278	0.321	0.3	1	TBC1D10C
0.000156273	0.0802452	0.093	0.079	1	PLPP1
0.000156455	0.0694718	0.222	0.204	1	GOLPH3
0.000156651	-0.0809009	0.48	0.504	1	HNRNPA0
0.000157078	0.0393878	0.074	0.061	1	TRPS1
0.000157418	0.0416373	0.542	0.521	1	NDUFA1
0.000157432	0.0526478	0.05	0.04	1	PHF6
0.000157848	-0.0468691	0.022	0.03	1	FOXK2
0.0001579	0.0529762	0.132	0.116	1	AMZ2
0.000158536	-0.0622527	0.058	0.07	1	POLR2J3
0.000160148	0.0627929	0.069	0.057	1	DLGAP1-AS1
0.000160197	-0.0384281	0.022	0.03	1	SLC8B1
0.000160661	-0.0593286	0.052	0.063	1	ARAP1
0.000161848	0.0231305	0.014	0.009	1	CAPN12
0.000163715	-0.0374707	0.018	0.026	1	PLEKHM2
0.000163815	-0.0360677	0.004	0.008	1	PTGDS
0.000164112	-0.0164098	0.003	0.006	1	NEO1
0.000164284	-0.0149142	0.001	0.003	1	SHISA2
0.000164926	-0.0608535	0.033	0.042	1	FAM117A
0.000165828	-0.010924	0.001	0.003	1	FABP6
0.000165949	-0.0472936	0.024	0.032	1	SPSB1
0.000166343	-0.0284983	0.012	0.018	1	TYW1B
0.000168698	-0.062515	0.04	0.05	1	CUX1
0.000169466	-0.0164136	0.002	0.005	1	MYO1B
0.000170158	0.00868267	0.004	0.001	1	AC005083.1
0.000170709	-0.120304	0.133	0.149	1	TUBB2A
0.000170902	-0.0228026	0.006	0.01	1	SERPINE2
0.00017109	0.0483546	0.099	0.084	1	PPP6R2
0.000171835	0.0516105	0.159	0.142	1	PTDSS1
0.000171846	-0.0140122	0.001	0.004	1	PLLP
0.000172131	0.038319	0.202	0.182	1	FERMT3
0.00017301	-0.101027	0.358	0.382	1	GIMAP7
0.000175317	0.0473976	0.165	0.147	1	CHRAC1
0.000176263	-0.0287676	0.016	0.023	1	CDHR3
0.000176475	0.0595628	0.099	0.085	1	CD200R1
0.000177017	-0.021504	0.001	0.004	1	VCAN
0.000177341	-0.0619915	0.035	0.044	1	NUP88
0.000177615	-0.0542	0.041	0.051	1	B4GALT5
0.000178282	0.0477925	0.056	0.046	1	MEMO1
0.000178429	0.0289729	0.033	0.025	1	OMA1
0.000179333	-0.0591774	0.044	0.054	1	MCMBP
0.00017986	-0.0506041	0.032	0.042	1	MLXIP
0.000179883	-0.0109012	0.001	0.003	1	PCSK5
0.000180022	0.0395169	0.152	0.135	1	CCDC167
0.000181064	0.0525827	0.206	0.187	1	PIN1
0.000182372	0.0586467	0.15	0.133	1	CASP3
0.000182387	0.0497546	0.079	0.066	1	CD151
0.000182822	-0.0619312	0.04	0.05	1	SLK
0.000183431	-0.0675508	0.075	0.088	1	SRM
0.000183784	-0.0162298	0	0.002	1	DNAAF1
0.000183807	0.071642	0.147	0.13	1	LIMS1
0.000183964	-0.00594229	0	0.002	1	ANKRD29
0.000184066	-0.0115745	0	0.002	1	THBS2
0.000184214	0.0318805	0.062	0.051	1	TSPAN17
0.000184235	0.0886763	0.138	0.123	1	TERF1
0.000184903	0.0702119	0.09	0.077	1	PARP12
0.000185278	-0.0604276	0.122	0.139	1	EPB41L4A-AS1
0.000188258	0.0635129	0.074	0.062	1	LAX1
0.000188588	-0.0323948	0.011	0.016	1	SSBP3
0.000190027	0.0236597	0.092	0.078	1	CD9
0.000190171	0.0460675	0.279	0.259	1	TMEM179B
0.000191419	0.0390492	0.057	0.046	1	DLEU2
0.000191424	0.0136019	0.009	0.005	1	LINC01281
0.000191743	-0.0609706	0.053	0.064	1	CTDSP2
0.000191947	-0.0505043	0.095	0.11	1	POR
0.000193749	-0.0395925	0.026	0.034	1	CPOX
0.000194027	-0.0202523	0.006	0.01	1	WDR19
0.000194869	-0.0325675	0.008	0.013	1	RAI1
0.00019547	0.0473756	0.128	0.112	1	PYHIN1
0.000197123	0.0528666	0.339	0.319	1	NDUFA12
0.000197151	-0.0656475	0.089	0.103	1	TAF3
0.000197378	0.0281895	0.022	0.015	1	ANKRD35
0.000197762	-0.0127164	0	0.001	1	MFAP5
0.000200431	0.0330303	0.025	0.018	1	ZNF692
0.000201271	-0.0629713	0.03	0.039	1	ANK3
0.000202326	0.0446904	0.117	0.102	1	MRPL37
0.000203239	-0.0930364	0.1	0.115	1	KLF13
0.000203557	0.0215627	0.009	0.005	1	GLDC
0.000204649	-0.00851114	0	0.002	1	IL11
0.000204711	-0.0244476	0	0.002	1	COMP
0.000204921	-0.0153756	0.002	0.004	1	BCL9
0.000206729	0.0571495	0.122	0.107	1	CHCHD5
0.000206868	0.0535772	0.061	0.05	1	SPNS3
0.000207009	0.0708712	0.076	0.064	1	PDZD11
0.000208993	-0.0800446	0.059	0.071	1	RHBDF2
0.000209092	0.0376393	0.088	0.074	1	CNOT9
0.000209558	0.0559594	0.13	0.114	1	HIKESHI
0.000209669	-0.0481425	0.916	0.914	1	MT-ND5
0.000211239	-0.044824	0.012	0.018	1	PHLDB2
0.000211666	-0.0360051	0.015	0.021	1	VASH1
0.00021195	0.053124	0.256	0.238	1	ACP1
0.000212109	-0.0784393	0.087	0.101	1	PCF11
0.000212957	0.0492621	0.065	0.053	1	FMC1
0.000212991	0.0659661	0.166	0.15	1	LRP10
0.00021344	-0.108222	0.239	0.259	1	NOSIP
0.000213441	0.0347373	0.406	0.381	1	KLRK1
0.000213483	0.0439547	0.142	0.125	1	ZCRB1
0.000213766	-0.0627359	0.071	0.084	1	BRD7
0.000216409	-0.0824404	0.219	0.239	1	CYLD
0.000217211	0.0541349	0.052	0.042	1	HERC6
0.000217409	-0.0242478	0.011	0.016	1	KCTD2
0.000218104	-0.0307631	0.006	0.011	1	RASIP1
0.000218578	0.00472748	0.01	0.006	1	KRT6B
0.000219387	0.0103282	0.004	0.002	1	LCN2
0.00022061	-0.0172607	0.006	0.01	1	DOCK7
0.000220701	-0.0232378	0.006	0.011	1	PIP4P2
0.000220903	-0.0472625	0.022	0.03	1	AKAP1
0.000222258	-0.0846936	0.116	0.133	1	SPAG9
0.000222567	-0.0479151	0.054	0.066	1	SETD1B
0.000222712	0.0546863	0.11	0.095	1	TMEM14A
0.000223296	-0.0386528	0.022	0.029	1	TBC1D10B
0.000224075	-0.0537586	0.005	0.009	1	IL1B
0.000225736	0.0456167	0.135	0.119	1	NMRK1
0.00022657	-0.0782602	0.094	0.108	1	ZNF830
0.000227925	-0.0113318	0.001	0.004	1	ECRG4
0.000228827	-0.100323	0.322	0.345	1	CHD1
0.000230705	-0.0169281	0.005	0.009	1	CCDC74A
0.000231011	-0.046363	0.031	0.04	1	FAM102B
0.000231247	0.0431629	0.079	0.066	1	AAGAB
0.000231685	0.0579038	0.097	0.083	1	LRIF1
0.000233175	-0.0340935	0.01	0.016	1	H1F0
0.000235345	-0.0530162	0.259	0.284	1	GIMAP5
0.000235775	0.0474042	0.094	0.08	1	KRCC1
0.000235797	0.0366475	0.391	0.371	1	NDUFV2
0.000235977	-0.0647222	0.308	0.334	1	IL10RA
0.000241147	-0.030595	0.012	0.017	1	BCORL1
0.000241758	-0.0497193	0.05	0.062	1	REEP3
0.000241783	0.0242234	0.025	0.018	1	MIATNB
0.000242466	0.028197	0.009	0.005	1	P2RX7
0.000243431	-0.054911	0.042	0.052	1	TNFRSF12A
0.000244618	0.0396908	0.293	0.271	1	LAMTOR4
0.00024468	-0.0444275	0.025	0.033	1	KLF9
0.000246281	0.0444092	0.378	0.358	1	VPS28
0.000246986	0.0483197	0.467	0.441	1	VAMP2
0.000247252	-0.0106953	0.001	0.003	1	IL13RA1
0.000248936	-0.0965463	0.111	0.125	1	MATK
0.000248974	0.0176315	0.012	0.007	1	TBXAS1
0.000251123	-0.0192201	0.006	0.01	1	LINC02693
0.000251744	-0.0435983	0.046	0.056	1	ZBTB44
0.000252137	-0.0150792	0.002	0.004	1	DSEL
0.000255681	0.0586853	0.2	0.182	1	ATP5MC1
0.000256155	-0.0257216	0.008	0.012	1	CKAP4
0.000261578	-0.0112443	0.001	0.003	1	PROCR
0.00026376	-0.0213173	0.005	0.009	1	FNIP2
0.000265619	0.062686	0.123	0.108	1	PNKD
0.000266265	0.0578541	0.243	0.225	1	RAB11B
0.000266752	-0.0314995	0.011	0.017	1	PACSIN1
0.000270588	-0.0356823	0.017	0.024	1	PDE8A
0.00027109	0.0468481	0.303	0.282	1	ARGLU1
0.000273297	0.0526135	0.061	0.05	1	IL10RB
0.000276468	-0.0339877	0.016	0.023	1	PHC2
0.000276611	0.181077	0.129	0.113	1	HSPA1B
0.000279108	0.0325504	0.053	0.043	1	PIK3AP1
0.000279173	-0.0189776	0.004	0.008	1	MTUS1
0.000279643	0.0589398	0.156	0.141	1	ATG5
0.00028087	0.010029	0.002	0	1	LRRC4
0.000282009	0.0145108	0.004	0.002	1	FAM110B
0.000282176	-0.0617129	0.109	0.125	1	MTERF4
0.000284136	0.0528029	0.146	0.13	1	TSTA3
0.000284279	-0.0383994	0.029	0.037	1	ETV6
0.000285667	-0.112945	0.336	0.351	1	MYADM
0.000285699	0.0447978	0.037	0.028	1	TBCCD1
0.000286321	-0.0357712	0.01	0.015	1	SLC25A28
0.0002868	0.044951	0.209	0.19	1	PDAP1
0.000287649	-0.0072644	0	0.002	1	LSAMP
0.000289742	-0.0744784	0.105	0.12	1	CCR5
0.00029313	-0.0831403	0.156	0.173	1	FLT3LG
0.000297	-0.0208633	0.004	0.008	1	EFNB2
0.000297779	-0.0470353	0.035	0.044	1	TULP4
0.000299864	0.140226	0.271	0.252	1	TXNIP
0.000301722	0.0587546	0.337	0.319	1	COPS9
0.000301897	0.0623258	0.2	0.183	1	CNPPD1
0.000304359	-0.162855	0.502	0.521	1	KLF6
0.000304779	0.0274669	0.023	0.016	1	LINC01806
0.000305866	-0.0816363	0.136	0.153	1	DUSP16
0.0003077	0.0399301	0.573	0.55	1	GZMM
0.000308399	0.0464517	0.338	0.318	1	SF3A1
0.000310268	-0.04005	0.017	0.024	1	ADARB1
0.000316245	-0.0574027	0.134	0.152	1	NANS
0.000318693	0.0602869	0.091	0.078	1	ARL16
0.000319051	-0.100532	0.172	0.19	1	KDM2A
0.000320424	0.0384814	0.105	0.092	1	KDM5B
0.000322142	0.0635025	0.115	0.101	1	HTATIP2
0.000322937	-0.00770328	0	0.001	1	ZNF516
0.000323566	-0.0920795	0.148	0.166	1	CDK12
0.00032372	-0.00538418	0	0.001	1	AHRR
0.000323942	-0.0801489	0.093	0.108	1	NUDT4
0.000327062	0.0293055	0.039	0.03	1	IL15RA
0.000327406	-0.0768315	0.125	0.141	1	USP3
0.000329181	0.011074	0.004	0.002	1	HIST2H4B
0.000330219	0.0464345	0.081	0.069	1	FAM110A
0.000330406	-0.0648758	0.083	0.096	1	CCM2
0.000331012	-0.0516238	0.036	0.046	1	SKAP2
0.000334059	0.0246157	0.039	0.031	1	SLC39A4
0.000335597	0.0443221	0.224	0.206	1	FUNDC2
0.000335884	0.0571202	0.305	0.286	1	IFI16
0.000336134	0.0578092	0.31	0.293	1	CCT6A
0.000336697	-0.0370503	0.028	0.036	1	GALNT10
0.000337061	-0.0435059	0.044	0.054	1	CPSF2
0.000340351	0.0518398	0.402	0.386	1	RSRP1
0.000342749	0.0246538	0.024	0.017	1	VARS
0.000342964	0.0523869	0.154	0.138	1	CCNK
0.000345596	0.0519808	0.118	0.104	1	TOR1A
0.000345862	-0.0104873	0.001	0.002	1	SSTR2
0.000346469	-0.0115793	0.001	0.002	1	TFCP2L1
0.000351328	-0.0666908	0.056	0.067	1	MID1IP1
0.000352728	0.073388	0.199	0.182	1	PHIP
0.000354587	0.0138472	0.003	0.001	1	SMIM22
0.000355835	0.0143642	0.013	0.008	1	GPAT2
0.000356322	0.0642494	0.003	0.001	1	IL17A
0.000357217	0.0327925	0.015	0.01	1	PCBP3
0.000357831	-0.0570832	0.042	0.052	1	VPS11
0.000359122	-0.068285	0.055	0.066	1	MAP4K4
0.000359533	-0.0645	0.122	0.138	1	TMEM248
0.000359716	-0.0210206	0.005	0.009	1	SBF2
0.000360308	0.0557135	0.138	0.123	1	DECR1
0.000360771	0.0550825	0.086	0.074	1	MOSPD3
0.000360874	0.0383821	0.361	0.342	1	LAMTOR5
0.000365613	-0.0280316	0.007	0.011	1	TCF7L2
0.000368377	0.0496398	0.054	0.044	1	TRAF2
0.000369183	-0.0349307	0.028	0.036	1	ZSWIM6
0.000371407	-0.0620456	0.066	0.078	1	SLC30A1
0.000374035	-0.0435685	0.019	0.025	1	GSTM3
0.000374071	-0.0799852	0.117	0.132	1	SLC10A3
0.000375314	0.0255467	0.022	0.016	1	HLA-DOA
0.000375392	0.0145845	0.017	0.011	1	AC078883.1
0.00037687	0.0234159	0.015	0.01	1	TNFRSF14-AS1
0.000377124	-0.014418	0.001	0.003	1	LDB2
0.000377231	-0.0151279	0.001	0.003	1	DAB2
0.000377333	-0.0632424	0.095	0.109	1	POP7
0.0003783	-0.02039	0.001	0.003	1	NNMT
0.000379208	-0.0849756	0.119	0.134	1	OTUD6B-AS1
0.000380483	-0.013894	0.001	0.003	1	MARCO
0.000381233	0.0453303	0.71	0.687	1	LEPROTL1
0.000381272	0.0362504	0.182	0.164	1	ZFR
0.00038259	-0.031789	0.012	0.017	1	NRROS
0.000383956	-0.0312477	0.007	0.012	1	HIST1H4F
0.000384629	0.0565598	0.301	0.282	1	RESF1
0.000385804	0.0469911	0.105	0.091	1	ACSL5
0.000386023	-0.0726285	0.054	0.065	1	KMT2D
0.000388447	0.0272249	0.042	0.033	1	HIVEP3
0.000389645	-0.0344741	0.015	0.021	1	MFHAS1
0.000395905	-0.0221494	0.007	0.012	1	ZYG11B
0.000396894	-0.0493951	0.012	0.018	1	MT1G
0.000397378	0.043921	0.372	0.348	1	CD27
0.000399677	-0.0413839	0.016	0.022	1	PI4K2A
0.000401204	0.0330362	0.048	0.039	1	DGLUCY
0.000401601	-0.0474098	0.034	0.043	1	OSBPL11
0.000403903	-0.0282622	0.01	0.015	1	ARHGEF5
0.000404219	-0.104743	0.231	0.249	1	NFKB2
0.000405364	-0.0273793	0.012	0.018	1	MBNL1-AS1
0.000407243	0.035294	0.496	0.476	1	C11orf58
0.000408642	-0.0724252	0.145	0.162	1	SNRNP70
0.000411401	0.0525918	0.107	0.094	1	NUDT22
0.000414278	0.0748568	0.022	0.016	1	KRT81
0.000414365	0.0467478	0.029	0.021	1	IL18R1
0.000415463	0.0489439	0.201	0.184	1	BUD23
0.000416317	-0.0645625	0.065	0.077	1	GCH1
0.000416618	0.0498053	0.093	0.081	1	RIN3
0.000417246	-0.0676898	0.162	0.18	1	IFNGR1
0.000418339	0.0526989	0.284	0.265	1	SF3A2
0.000419291	0.0412618	0.107	0.093	1	RAE1
0.000420146	-0.0980272	0.14	0.156	1	ERCC5
0.000421705	-0.0218981	0.005	0.009	1	CD40
0.000421891	-0.0252542	0.023	0.03	1	MXI1
0.000422955	-0.0635444	0.043	0.053	1	FBXO11
0.000423209	-0.0234829	0.006	0.01	1	RASSF4
0.000423326	-0.0285264	0.017	0.024	1	SLC44A1
0.000423649	-0.0516046	0.033	0.042	1	EPHA1
0.000424757	-0.101486	0.468	0.484	1	ZFAS1
0.000426041	-0.0206264	0.003	0.006	1	VLDLR
0.000426361	0.0341926	0.037	0.029	1	KCTD9
0.000427658	0.034216	0.094	0.081	1	MIIP
0.000428994	0.0322916	0.064	0.053	1	CTNNA1
0.000432239	-0.0331207	0.01	0.015	1	KLHDC10
0.000433844	-0.123514	0.344	0.363	1	RANBP2
0.000437932	0.0237423	0.215	0.197	1	ATF7IP
0.000442072	0.0514073	0.34	0.323	1	EIF3I
0.000444001	0.0877052	0.047	0.038	1	SLC25A37
0.000447732	0.0328944	0.071	0.06	1	IMPDH1
0.000448482	-0.00891198	0	0.002	1	GDF10
0.00044875	-0.0139704	0.001	0.004	1	COLQ
0.000450124	-0.0712216	0.094	0.108	1	TLE3
0.000453824	-0.0923639	0.222	0.24	1	USP16
0.000454843	-0.024248	0.005	0.009	1	MN1
0.000455983	0.0108037	0.003	0.001	1	SMPDL3A
0.00045666	-0.0266234	0.011	0.016	1	NOD2
0.000456952	-0.076159	0.071	0.083	1	FOXJ3
0.000459924	-0.0358469	0.009	0.014	1	CXCL10
0.000463768	0.0251064	0.012	0.008	1	LINC01410
0.000465939	-0.0697671	0.063	0.075	1	BRD1
0.000468734	0.0475564	0.356	0.337	1	SRP9
0.000469195	-0.0552307	0.066	0.078	1	WDR6
0.000472467	-0.0490346	0.033	0.042	1	MFSD14B
0.000473074	-0.0295256	0.012	0.018	1	APPL2
0.000474545	-0.081903	0.161	0.178	1	DNAJC3
0.000474876	0.0236582	0.158	0.142	1	MAP4
0.000475667	-0.0788711	0.199	0.218	1	STAG2
0.00047567	-0.0593221	0.091	0.104	1	GANAB
0.0004758	-0.101534	0.046	0.056	1	THBS1
0.000476233	0.0541485	0.126	0.111	1	PFKL
0.000477048	-0.0131534	0.001	0.004	1	EGLN3
0.000480388	0.0530845	0.274	0.255	1	PPP1R12A
0.000482008	-0.0105175	0.002	0.004	1	CFAP44
0.0004822	-0.00662959	0	0.002	1	DOCK4
0.000482807	0.0760277	0.372	0.357	1	GPBP1
0.00048706	0.0551341	0.087	0.075	1	SP140L
0.000487486	-0.0218242	0.008	0.013	1	EID2
0.000488322	-0.0332026	0.012	0.018	1	DCAF4
0.00049393	0.0389206	0.033	0.025	1	UBASH3B
0.000494162	0.0361076	0.063	0.053	1	XRCC1
0.000494537	0.0193348	0.011	0.007	1	PIF1
0.00049603	-0.150538	0.055	0.066	1	SOX4
0.000497383	0.0563064	0.208	0.191	1	PSMD4
0.000498934	-0.00582273	0	0.001	1	LINC02531
0.000499305	-0.0364665	0.017	0.024	1	BBS2
0.000502189	0.0564178	0.115	0.101	1	LINC00963
0.000503014	0.0483051	0.264	0.245	1	HNRNPLL
0.00050399	-0.033109	0.013	0.018	1	KLHL15
0.000508853	-0.0231838	0.005	0.009	1	ZNF844
0.000510763	-0.00524087	0	0.001	1	GJA3
0.000511082	-0.0306612	0.009	0.014	1	RHOQ
0.000512135	-0.0530709	0.047	0.057	1	FAM214A
0.000515554	0.0660371	0.125	0.111	1	NUTM2A-AS1
0.000516045	-0.0113708	0.001	0.002	1	CLIC2
0.000516882	-0.0373571	0.016	0.022	1	LAIR1
0.00051749	0.01473	0.009	0.005	1	MGLL
0.000519763	0.0571546	0.123	0.109	1	ST8SIA4
0.000520426	-0.0430294	0.051	0.061	1	CCDC66
0.000525702	-0.0675591	0.044	0.054	1	UBE4B
0.000531136	-0.0122673	0.003	0.006	1	SNED1
0.000532257	-0.0705429	0.114	0.129	1	RTCB
0.000534814	0.0592357	0.211	0.195	1	ANKRD44
0.000535204	-0.0462247	0.069	0.082	1	NFATC1
0.000542053	-0.0332604	0.019	0.025	1	KIF1B
0.000542969	-0.0198308	0.006	0.01	1	TMEM171
0.00054483	0.043985	0.104	0.091	1	POLR2D
0.000545367	-0.0710807	0.066	0.077	1	PLEK
0.000546638	-0.0634722	0.045	0.055	1	PDXK
0.000548019	-0.0711556	0.06	0.072	1	AP3D1
0.000548952	0.0524685	0.149	0.134	1	ZNF410
0.000550404	-0.0216065	0.005	0.008	1	INF2
0.00055406	0.0145225	0.014	0.009	1	GPR34
0.000556416	-0.0988419	0.183	0.2	1	PCM1
0.000562196	-0.00633877	0	0.002	1	NBEA
0.000566261	0.0200844	0.012	0.008	1	AC005037.1
0.000567416	-0.0443866	0.019	0.026	1	UBR3
0.000569394	0.0500646	0.111	0.098	1	DUSP5
0.000570069	-0.0513637	0.109	0.124	1	GNL3
0.000570401	-0.0380503	0.019	0.026	1	WDR35
0.000570608	-0.0486738	0.022	0.029	1	PLEKHA5
0.000575642	-0.0530329	0.062	0.073	1	TNFSF8
0.000585573	0.040504	0.112	0.098	1	UBE2V2
0.000586941	0.0498867	0.354	0.333	1	LAT
0.000588079	0.0404389	0.036	0.028	1	TTC38
0.000588205	0.0285505	0.082	0.07	1	COMMD4
0.000591205	-0.0553967	0.061	0.073	1	CDK5RAP1
0.000591383	0.0184961	0.537	0.511	1	LDHB
0.000591783	-0.0537042	0.062	0.074	1	ICE1
0.000592716	-0.0943279	0.208	0.225	1	GNAI2
0.000592736	-0.0119419	0.001	0.004	1	CELSR1
0.000592878	-0.0787568	0.065	0.076	1	SLFN11
0.000593306	-0.0425866	0.032	0.041	1	C12orf49
0.00059804	0.0468941	0.088	0.076	1	ARHGEF6
0.00059942	0.0397676	0.054	0.044	1	ISOC2
0.000600518	-0.0482418	0.022	0.029	1	GTF3C4
0.000600768	-0.0725444	0.044	0.053	1	MIR22HG
0.000600862	-0.0133981	0.002	0.004	1	B3GNT8
0.000601103	0.0358156	0.05	0.041	1	PTPN18
0.000604631	-0.0327838	0.02	0.027	1	ZNF189
0.000606775	-0.0373528	0.02	0.027	1	WDR3
0.000608051	-0.0706519	0.023	0.031	1	EPHB6
0.000608487	0.0373013	0.033	0.026	1	ADAT2
0.000608878	-0.059943	0.057	0.068	1	KIAA0232
0.000609772	-0.024627	0.009	0.014	1	CD4
0.000610483	-0.0790989	0.096	0.109	1	SLC25A36
0.00061052	0.0521253	0.328	0.311	1	CD164
0.000612957	0.0376622	0.134	0.119	1	NUDT1
0.000614477	0.0122224	0.003	0.001	1	ZNF185
0.000615635	0.0468832	0.041	0.032	1	AUH
0.000616103	0.019086	0.014	0.009	1	ZNF529-AS1
0.000617017	0.0311553	0.189	0.171	1	PRELID3B
0.000617838	-0.042796	0.049	0.06	1	SYNJ2BP
0.000620108	0.00843657	0.003	0.001	1	LRRC34
0.000620224	-0.0450544	0.021	0.028	1	KIAA0930
0.000620943	-0.0855725	0.105	0.119	1	IPO7
0.000625019	0.0764179	0.122	0.108	1	MIR155HG
0.000626251	0.0458667	0.304	0.283	1	NAMPT
0.00062822	0.0342685	0.8	0.776	1	HINT1
0.000628706	-0.0312163	0.02	0.027	1	AXIN1
0.000630106	0.0418588	0.386	0.367	1	RALY
0.000632933	-0.0775495	0.087	0.1	1	GLA
0.000634349	-0.0148509	0.003	0.006	1	NECTIN2
0.000634943	0.0470579	0.241	0.223	1	MMADHC
0.000635117	-0.0713699	0.071	0.083	1	WDR26
0.000642429	-0.0644292	0.021	0.028	1	ARL4D
0.000642801	0.0482089	0.111	0.097	1	CPSF7
0.000643489	0.0351407	0.06	0.05	1	SCLT1
0.00064399	0.210561	0.139	0.123	1	XCL2
0.000644508	0.0111314	0.004	0.002	1	AL392086.3
0.000644513	0.0377025	0.041	0.032	1	CHD1L
0.000644732	-0.108046	0.27	0.288	1	IVNS1ABP
0.000647482	-0.071343	0.137	0.153	1	ATM
0.000648045	0.0582446	0.096	0.084	1	WDR54
0.000648483	-0.126836	0.42	0.435	1	RUNX3
0.000650737	0.0288256	0.03	0.023	1	UCK2
0.000655534	0.0606782	0.125	0.111	1	PPID
0.000662229	0.056624	0.172	0.157	1	MFF
0.000663454	-0.0921785	0.292	0.312	1	IK
0.000668814	-0.0159598	0.001	0.004	1	PRRX1
0.00067312	0.00471763	0.001	0	1	AC079062.1
0.000675948	0.0262752	0.037	0.029	1	DBN1
0.000689309	-0.0376721	0.026	0.033	1	SOS2
0.000693995	-0.0243377	0.006	0.01	1	PTP4A3
0.000695525	0.0493408	0.11	0.097	1	ARL2
0.000696286	0.0325373	0.036	0.028	1	LIMK1
0.000697329	0.039079	0.037	0.029	1	GEMIN8
0.000698292	0.0584726	0.067	0.056	1	SLAMF6
0.000698916	0.0367644	0.056	0.046	1	HAUS4
0.000700801	-0.00907955	0	0.002	1	OLFML3
0.0007016	-0.016907	0.795	0.811	1	CREM
0.000702335	-0.0110109	0	0.002	1	CNTNAP2
0.000702431	-0.0090006	0	0.002	1	ISLR
0.00070427	-0.0339098	0.082	0.095	1	TM9SF3
0.000708264	-0.0516529	0.093	0.106	1	MAN2B1
0.000710222	-0.0323194	0.003	0.006	1	SPIB
0.000710998	0.0100331	0.002	0.001	1	PNMA5
0.000711669	0.0574966	0.086	0.075	1	EBLN3P
0.000711904	0.0290006	0.274	0.254	1	CEMIP2
0.000713785	0.036213	0.496	0.473	1	PIK3R1
0.000718552	0.0197865	0.011	0.007	1	C16orf46
0.00072347	0.054454	0.074	0.063	1	ZBTB25
0.000731716	-0.114393	0.201	0.217	1	PER1
0.000734987	0.00622163	0.003	0.001	1	LINC01431
0.00073547	0.0713101	0.272	0.254	1	DOK2
0.000737102	0.0302735	0.024	0.018	1	ATG10
0.000741127	0.0360745	0.031	0.024	1	DNMT3A
0.000742556	0.0540385	0.182	0.166	1	BCL3
0.000747088	0.00982984	0.002	0	1	AC019349.1
0.000747834	0.00629189	0.002	0	1	LINC01115
0.000753098	0.0506346	0.103	0.09	1	ANXA2R
0.000753529	0.0412402	0.102	0.089	1	NCOA7
0.000754671	-0.0172606	0.004	0.007	1	AFDN
0.000757076	-0.0232602	0.01	0.015	1	HLA-G
0.000762547	0.0225263	0.009	0.005	1	MAFIP
0.000766175	0.0376585	0.086	0.074	1	EZH2
0.000767803	-0.0427356	0.031	0.039	1	YTHDF1
0.000770953	-0.0651061	0.064	0.076	1	WASHC4
0.000776279	-0.00684869	0.001	0.003	1	MMP28
0.000777539	0.0282964	0.524	0.503	1	TMEM50A
0.00078438	0.0436307	0.381	0.361	1	PET100
0.000786017	0.0575086	0.096	0.084	1	ZMYM5
0.000790429	0.0454088	0.26	0.242	1	SBDS
0.000793589	-0.0834843	0.267	0.287	1	POLR2A
0.000794745	-0.00582995	0	0.001	1	NES
0.000794745	-0.0038748	0	0.001	1	KRT72
0.000794745	-0.00461401	0	0.001	1	KRT36
0.000797614	0.035937	0.195	0.178	1	NUTF2
0.000799154	0.0381554	0.056	0.046	1	CNBD2
0.000800377	-0.0600174	0.075	0.087	1	LARP1
0.000801566	0.0451921	0.111	0.097	1	CBLL1
0.000801775	-0.0296134	0.022	0.029	1	PKIA
0.000807187	-0.00854737	0.001	0.003	1	AC022150.4
0.000807498	-0.0768273	0.041	0.05	1	TP53INP2
0.000807571	-0.00713551	0	0.001	1	IGF1
0.000807935	-0.00593094	0	0.001	1	VSTM4
0.000808664	-0.00520404	0	0.001	1	INSR
0.000809383	-0.0899852	0.307	0.329	1	TAGAP
0.00081096	-0.0426096	0.021	0.028	1	MYBL1
0.00081174	-0.011769	0.001	0.003	1	RHCG
0.000816948	0.0348452	0.021	0.015	1	CLDN4
0.000823587	-0.0216325	0.017	0.023	1	TRIT1
0.000825609	0.0380468	0.156	0.141	1	CDC37L1
0.00082685	-0.0699282	0.033	0.042	1	NMB
0.00082784	0.0326786	0.148	0.133	1	NUB1
0.000834513	0.065399	0.202	0.186	1	FAS
0.000834676	-0.0557407	0.043	0.052	1	APC
0.000836623	-0.0169505	0.006	0.01	1	LOXL1-AS1
0.000839074	-0.0715688	0.063	0.074	1	BMS1
0.000841261	0.0306697	0.028	0.021	1	JAKMIP1
0.000843035	0.0512115	0.1	0.087	1	SLC25A1
0.000845537	-0.0278668	0.007	0.012	1	AC138969.1
0.000849557	-0.0324602	0.026	0.034	1	SNHG14
0.000852454	-0.0506028	0.019	0.026	1	LYZ
0.00085315	0.0571956	0.309	0.291	1	REX1BD
0.000855611	0.0482299	0.059	0.049	1	DUSP22
0.000855887	0.0415982	0.227	0.21	1	DR1
0.000859265	-0.0816526	0.208	0.225	1	PSMB4
0.000859398	0.0324641	0.058	0.048	1	IFT27
0.000860582	-0.0430128	0.012	0.017	1	DUSP6
0.000861117	0.0451371	0.397	0.379	1	PRDX6
0.00086433	-0.0287742	0.01	0.015	1	PTPRM
0.000865268	-0.0813183	0.185	0.203	1	MAGED2
0.000865384	0.0467517	0.109	0.096	1	SLC44A2
0.000871163	-0.0703492	0.841	0.842	1	LDHA
0.000873238	-0.0150126	0.004	0.007	1	FAAP24
0.000874758	0.0535585	0.092	0.08	1	SUCLG2
0.000874902	-0.0537946	0.03	0.038	1	ERF
0.000875457	0.0531267	0.259	0.242	1	COX7A2L
0.000875887	-0.0565024	0.113	0.128	1	POLR3E
0.000878303	0.0213116	0.03	0.023	1	CENPU
0.000879529	0.00616179	0.003	0.001	1	AGR2
0.000881649	0.0204146	0.012	0.008	1	CRACR2B
0.000884533	0.0608865	0.157	0.142	1	ZNF394
0.000887638	-0.0521567	0.052	0.062	1	ILRUN
0.000888259	0.0445003	0.14	0.125	1	DENND1C
0.000889795	-0.050159	0.04	0.049	1	SHLD1
0.000892837	-0.0435716	0.031	0.039	1	MAP9
0.000899168	-0.0422402	0.032	0.04	1	HS2ST1
0.000906346	0.0250377	0.689	0.668	1	GUK1
0.000906382	-0.0149858	0.004	0.008	1	EXT1
0.00090782	0.029108	0.347	0.326	1	RAB5C
0.000908495	-0.0273232	0.011	0.016	1	MFSD4B
0.00091108	-0.0243624	0.01	0.015	1	ALCAM
0.000911349	0.0551892	0.105	0.092	1	RGS19
0.000911937	-0.0639117	0.062	0.073	1	TRIM44
0.000919638	-0.0873951	0.124	0.138	1	TOB2
0.000921061	0.0226159	0.023	0.017	1	ST3GAL4
0.000922269	-0.073946	0.533	0.555	1	PRRC2C
0.000923365	0.0478341	0.06	0.05	1	PYROXD1
0.000924125	0.0339297	0.102	0.09	1	CD84
0.000927087	-0.0217723	0.005	0.008	1	ZNF283
0.000927259	0.0414822	0.267	0.249	1	FBXO7
0.000929166	0.00595538	0.002	0.001	1	LINC02055
0.000931973	-0.0185465	0.002	0.005	1	CNFN
0.000932989	-0.0698412	0.06	0.071	1	EIF3B
0.000934936	0.0142044	0.003	0.001	1	AC010198.2
0.000942594	-0.000761265	0.005	0.009	1	IL2
0.000942607	0.00964789	0.003	0.001	1	BEND4
0.000947331	-0.00100926	0.066	0.056	1	KRT6A
0.000949429	0.0473899	0.054	0.045	1	PKNOX1
0.000958919	0.0400132	0.066	0.056	1	CINP
0.000959834	-0.0838878	0.206	0.224	1	DHX36
0.000960071	0.054142	0.161	0.147	1	CYBC1
0.000965988	0.0408913	0.028	0.021	1	GAB3
0.000975125	-0.0140106	0.002	0.004	1	RAI14
0.000978423	-0.0390115	0.021	0.028	1	PIP5K1C
0.000981112	-0.0271346	0.003	0.006	1	TMEM176B
0.000982219	0.0399845	0.214	0.198	1	KDELR1
0.000988568	-0.0181407	0.007	0.011	1	NETO2
0.000988877	0.0484382	0.475	0.458	1	PAIP2
0.000990394	0.0491916	0.272	0.256	1	RNF114
0.000991594	0.0410171	0.079	0.068	1	R3HDM1
0.000992506	-0.0132975	0.003	0.006	1	ADGRL1
0.000996929	-0.0127734	0	0.002	1	DPT
0.000997233	-0.0234459	0.009	0.014	1	S1PR2
0.000998453	-0.00676501	0	0.002	1	PTGS1
0.00100036	-0.0750214	0.422	0.447	1	CDC42SE2
0.00100327	-0.0700117	0.094	0.107	1	WDR18
0.00101259	-0.0420561	0.907	0.904	1	PPIA
0.00101393	0.014673	0.006	0.003	1	CDK14
0.00101423	-0.074457	0.079	0.09	1	LRPPRC
0.00101467	-0.0247449	0.004	0.008	1	CXADR
0.00101489	-0.0494741	0.03	0.038	1	POU2F2
0.00101785	-0.0326373	0.014	0.02	1	LSM14B
0.00101839	-0.0492658	0.08	0.093	1	HMCES
0.00101922	0.0308198	0.086	0.075	1	MCTS1
0.001024	0.0259021	0.129	0.115	1	TAF11
0.00102549	-0.0642622	0.635	0.653	1	YPEL5
0.00102618	0.055517	0.121	0.108	1	CFDP1
0.00102984	-0.145916	0.499	0.504	1	LRRFIP1
0.00103242	-0.0408492	0.028	0.035	1	BTBD9
0.00103722	-0.0189388	0.005	0.009	1	ZNF879
0.00103993	0.049345	0.066	0.056	1	CEBPZOS
0.00104278	-0.0685705	0.112	0.127	1	LRRFIP2
0.00104558	0.0322466	0.253	0.235	1	AP2S1
0.00104646	0.0459925	0.03	0.023	1	PDE7B
0.0010505	-0.0199717	0.003	0.006	1	LTBR
0.00105089	-0.0713879	0.224	0.244	1	TMEM123
0.00105835	0.0283161	0.023	0.017	1	AC103702.2
0.00105906	-0.0211352	0.007	0.011	1	SNPH
0.00106121	0.0179024	0.013	0.008	1	ADAP1
0.0010693	-0.122359	0.237	0.254	1	GLUD1
0.00106941	0.0171496	0.033	0.026	1	HEXD
0.0010695	-0.0842678	0.098	0.112	1	IL9R
0.00107497	0.0292573	0.376	0.357	1	P4HB
0.00108002	0.0326759	0.053	0.044	1	HSD17B8
0.00108018	-0.0870279	0.269	0.288	1	GCC2
0.00108205	-0.0614051	0.132	0.147	1	PABPC4
0.0010829	0.0143637	0.419	0.396	1	RBX1
0.00108762	-0.0131247	0	0.002	1	CYP1B1
0.001091	-0.0134982	0	0.002	1	MMP7
0.00109653	-0.0197009	0.003	0.005	1	GAS6
0.00110054	0.0442362	0.049	0.041	1	NUSAP1
0.00110383	-0.0310802	0.014	0.019	1	NAP1L2
0.00111789	0.0519949	0.05	0.042	1	STIMATE
0.0011237	0.0467724	0.054	0.045	1	TMEM128
0.00114041	-0.0486998	0.018	0.024	1	B3GNT5
0.00114592	-0.00843159	0.001	0.002	1	FP565260.3
0.0011528	-0.0452378	0.031	0.039	1	C1orf162
0.001154	0.0436204	0.119	0.106	1	TRAF3
0.001161	0.0339342	0.047	0.038	1	ASAP1
0.00116184	-0.0234428	0.01	0.014	1	ST7
0.00116455	-0.0201023	0.008	0.013	1	ZBTB18
0.00116825	-0.020524	0.008	0.012	1	SLC45A4
0.00116968	0.0588184	0.134	0.121	1	CCDC90B
0.00117775	0.0401481	0.1	0.088	1	CREB1
0.00118095	-0.022408	0.006	0.01	1	SAMD12
0.00118139	0.0372032	0.25	0.232	1	STAU1
0.00118318	-0.0755093	0.19	0.207	1	PSIP1
0.00118531	-0.00892569	0.001	0.002	1	LRP11
0.00118802	0.0374035	0.079	0.068	1	ZDHHC24
0.0011944	0.0488527	0.167	0.152	1	ARPC1A
0.00119492	-0.0360105	0.024	0.031	1	LPAR6
0.00119617	-0.0432655	0.039	0.047	1	MAML1
0.00120375	-0.0199124	0.006	0.01	1	LIPT2
0.00120574	-0.0628364	0.062	0.073	1	AKAP17A
0.00120725	-0.0827554	0.237	0.255	1	TAF7
0.00121061	-0.031929	0.022	0.029	1	AAMDC
0.00121683	0.0738462	0.131	0.118	1	CMTM3
0.00122073	-0.0343326	0.013	0.019	1	EFNB1
0.00122372	0.00998535	0.004	0.002	1	AC010424.3
0.00123039	-0.0103102	0.002	0.004	1	EFCAB13
0.00123492	-0.0101488	0.003	0.006	1	SLC22A17
0.00123543	0.0682206	0.21	0.195	1	EIF1AY
0.00123808	0.0452428	0.06	0.05	1	SPRY1
0.00123939	-0.0854654	0.249	0.268	1	NIBAN1
0.00124024	-0.0347759	0.015	0.021	1	SMIM14
0.0012488	0.0107955	0.005	0.003	1	CLIP3
0.00125348	-0.0784023	0.124	0.138	1	ORMDL3
0.00125519	-0.0491871	0.061	0.071	1	UTP6
0.00125586	0.0547532	0.074	0.064	1	NIT2
0.00125649	0.00355436	0.001	0	1	TMPRSS11A
0.00125649	0.00496546	0.001	0	1	AC010325.1
0.00125743	0.0425864	0.435	0.418	1	TERF2IP
0.00126221	-0.00850833	0.649	0.625	1	DYNLL1
0.00126257	0.0543554	0.415	0.399	1	SRSF5
0.00126875	-0.0534043	0.063	0.074	1	FBXL3
0.00126881	-0.00367717	0	0.001	1	TGFB2
0.00126881	-0.00497598	0	0.001	1	MEGF10
0.00126881	-0.00803657	0	0.001	1	CSF3
0.00127937	0.0131597	0.005	0.002	1	EPS8L1
0.00127989	-0.00536378	0	0.001	1	MMRN1
0.00127995	0.0486256	0.125	0.111	1	CUEDC2
0.00128766	0.0174417	0.007	0.004	1	NEBL
0.00128837	-0.087501	0.35	0.368	1	EIF3L
0.00129151	0.0284344	0.063	0.053	1	IKBKB
0.00129409	0.0334677	0.369	0.352	1	ARL6IP4
0.00129558	-0.0446736	0.024	0.031	1	RALGAPA2
0.00129871	0.0540868	0.322	0.306	1	ELOC
0.00130119	0.0287543	0.067	0.057	1	ALKBH6
0.00130726	-0.0145978	0.001	0.003	1	GOLGA6L9
0.0013147	-0.0269772	0.005	0.008	1	MNDA
0.00131497	-0.0363999	0.028	0.035	1	KDM4B
0.00131705	0.0505323	0.163	0.149	1	UBE2D1
0.00132469	-0.0611848	0.062	0.072	1	PSME4
0.00132861	0.0363864	0.024	0.018	1	PHGDH
0.00132938	-0.0422069	0.055	0.065	1	MALT1
0.00133362	-0.00681843	0	0.002	1	CSF2RB
0.00133828	-0.00794107	0	0.002	1	COL12A1
0.00135249	0.0104166	0.003	0.001	1	AC092343.1
0.00135458	-0.0575011	0.086	0.098	1	NAGK
0.00135834	0.0170553	0.01	0.006	1	LINC00278
0.00135834	0.468608	0.003	0.001	1	AC233755.1
0.00136302	0.0566403	0.164	0.15	1	HSF1
0.00137061	0.0308376	0.05	0.041	1	HAPLN3
0.00137479	0.0455332	0.081	0.07	1	SP2
0.0013757	-0.0830116	0.115	0.128	1	NEDD9
0.00137919	-0.0441784	0.034	0.042	1	TMEM184B
0.00138422	0.0459591	0.127	0.114	1	NBR1
0.00138619	-0.0811818	0.239	0.257	1	CLTB
0.00139003	0.0485662	0.097	0.086	1	TMUB2
0.00139144	0.0295047	0.326	0.307	1	TRA2B
0.0013955	0.0144789	0.007	0.004	1	FAM166B
0.00139691	-0.0135857	0.001	0.003	1	ALDH7A1
0.00139697	-0.0541454	0.049	0.058	1	TMEM127
0.00140481	0.0386133	0.172	0.156	1	HSD17B10
0.00140538	0.034062	0.47	0.452	1	RHOG
0.00140803	-0.069168	0.089	0.101	1	APPL1
0.00141162	-0.0311085	0.018	0.024	1	LY6D
0.00142455	-0.0412491	0.028	0.036	1	TLNRD1
0.00143353	0.0464278	0.262	0.245	1	SSNA1
0.00144036	-0.0196224	0.003	0.005	1	KIAA1217
0.00144265	0.0527238	0.081	0.071	1	CTBS
0.00144535	-0.0725569	0.093	0.105	1	CCDC93
0.00145027	0.0435145	0.131	0.118	1	ZNRD2
0.0014525	0.0272832	0.043	0.035	1	MYO6
0.00145946	-0.0394241	0.029	0.037	1	INTS9
0.00146054	-0.0274927	0.018	0.024	1	SH3GLB2
0.00146126	0.0357521	0.069	0.059	1	DPM2
0.00146158	0.0142626	0.013	0.009	1	TIPARP-AS1
0.00146366	0.0604508	0.162	0.148	1	SMNDC1
0.00146802	-0.0472427	0.099	0.113	1	CERT1
0.00147039	-0.0597002	0.048	0.058	1	PI4KA
0.00147186	-0.0386579	0.023	0.03	1	HERC3
0.00148008	0.0434944	0.432	0.414	1	BIRC3
0.00148645	0.00417694	0.002	0	1	TXLNB
0.00148765	-0.0127036	0.001	0.003	1	THY1
0.00148992	-0.045968	0.024	0.031	1	IFNG-AS1
0.00149061	-0.0672847	0.082	0.094	1	ITPR1
0.00149851	-0.026906	0.014	0.02	1	NBPF1
0.0015123	-0.06319	0.074	0.086	1	MAP2K1
0.0015139	-0.013842	0	0.002	1	EFEMP1
0.00151848	-0.0069758	0	0.002	1	UNC5B
0.00152029	-0.0277723	0.008	0.012	1	ATP9A
0.00152507	0.0448289	0.053	0.044	1	S100PBP
0.00152528	-0.0321442	0.014	0.02	1	SLC9A6
0.00153505	-0.0142463	0.004	0.006	1	DNMBP
0.00153536	-0.0380965	0.053	0.063	1	STK26
0.00154274	0.0190813	0.035	0.028	1	COQ5
0.00154736	-0.0482438	0.035	0.043	1	INTS1
0.00155028	-0.0205398	0.007	0.011	1	OBSCN
0.00156337	0.0800385	0.146	0.133	1	SAMD9
0.00156361	0.0432043	0.113	0.101	1	SDR39U1
0.00156362	0.0200549	0.01	0.006	1	AL049869.3
0.00156473	-0.0458293	0.052	0.062	1	TOMM70
0.00156776	0.0224217	0.045	0.037	1	PTPRN2
0.00157072	-0.0470831	0.063	0.074	1	DICER1
0.00157252	0.0493812	0.065	0.055	1	DTX2
0.00157532	-0.00943357	0.001	0.004	1	SAXO2
0.00158031	-0.0748966	0.116	0.13	1	CEP350
0.00158101	0.0355039	0.282	0.264	1	ROCK1
0.00158166	-0.0284418	0.006	0.01	1	SWAP70
0.00159241	0.0203511	0.406	0.389	1	PPP2CA
0.00159445	0.0626842	0.172	0.159	1	ASF1A
0.00159731	0.0510401	0.14	0.127	1	SLC25A38
0.00160431	-0.0106739	0.972	0.967	1	MT-ND3
0.00160745	-0.0843808	0.131	0.144	1	PPP4R3A
0.0016137	0.0344908	0.053	0.044	1	FCF1
0.00161528	-0.0111482	0.005	0.009	1	MIR4422HG
0.00161697	0.0430966	0.086	0.075	1	ACTR1B
0.00162377	0.0428068	0.07	0.06	1	RFX5
0.00162738	0.0472562	0.07	0.06	1	VAMP4
0.00163151	-0.0129701	0.001	0.003	1	PLPP3
0.00163417	-0.0571889	0.075	0.086	1	LUZP1
0.00164089	-0.00652549	0	0.002	1	FAM86B1
0.00164214	-0.0070147	0	0.002	1	EHD2
0.00164496	0.0292011	0.098	0.086	1	MIF4GD
0.00164741	-0.0388041	0.021	0.027	1	PIAS2
0.00164934	0.0382438	0.574	0.559	1	KMT2E
0.00165381	0.0270243	0.015	0.01	1	C17orf67
0.00166056	0.0302813	0.058	0.049	1	DTX3
0.00166166	0.0315779	0.041	0.034	1	YIPF1
0.00167506	-0.0116949	0.002	0.004	1	LOXL1
0.00167933	-0.0495158	0.038	0.047	1	NCK2
0.00168266	0.0521416	0.134	0.121	1	MZT1
0.00168355	-0.0370859	0.028	0.036	1	RRAS2
0.00168438	0.0488489	0.271	0.255	1	KDELR2
0.00169267	0.0381179	0.103	0.091	1	KEAP1
0.0016947	0.053407	0.071	0.061	1	CYTH4
0.00169654	0.0358078	0.045	0.037	1	SWI5
0.00169659	-0.0210374	0.007	0.011	1	NRIP3
0.00170694	-0.0727972	0.307	0.328	1	SCAF11
0.00170699	0.0415975	0.105	0.093	1	GRHPR
0.00170754	0.0230986	0.013	0.009	1	FAM13A
0.00170896	-0.0281693	0.004	0.007	1	RAB31
0.00171555	-0.0060599	0.001	0.002	1	ARHGAP5-AS1
0.00171639	-0.00726184	0	0.001	1	PRELP
0.00171784	0.0507214	0.16	0.147	1	METTL23
0.00171965	0.0346519	0.406	0.389	1	UQCRFS1
0.00172227	0.0292845	0.063	0.053	1	WWP2
0.00172313	0.0334963	0.111	0.098	1	TNFSF14
0.00172506	-0.0131209	0.001	0.002	1	MXRA8
0.0017255	0.0545745	0.524	0.506	1	ZFP36L1
0.00172556	-0.0501822	0.03	0.038	1	SLC9A1
0.00172627	0.0423552	0.118	0.106	1	PFDN4
0.00172826	-0.00977523	0.001	0.002	1	AC036108.2
0.00173004	0.000955872	0.562	0.543	1	BRD2
0.00175343	0.00636887	0.001	0	1	PADI3
0.00175485	0.0207975	0.007	0.004	1	LMTK3
0.0017553	0.0250529	0.065	0.055	1	HENMT1
0.00176025	0.0601884	0.127	0.115	1	RAB3GAP1
0.00176802	0.0403985	0.051	0.043	1	RTP4
0.00176906	0.0369957	0.352	0.336	1	AURKAIP1
0.0017691	-0.0364446	0.017	0.023	1	HGH1
0.00177202	-0.0488937	0.034	0.041	1	RPTOR
0.00177289	0.0441896	0.078	0.068	1	COA5
0.00177944	-0.0580894	0.122	0.136	1	GNL2
0.00178149	0.0194911	0.01	0.006	1	AK9
0.00179943	0.0203256	0.541	0.523	1	EIF5
0.00180076	0.0384719	0.187	0.172	1	LRRC59
0.00180737	0.0284326	0.116	0.104	1	CAPN1
0.00181174	0.0168462	0.01	0.007	1	IRF5
0.00182067	0.0364115	0.081	0.07	1	SKA2
0.00182277	-0.0369293	0.011	0.016	1	HYI
0.00182575	0.0306787	0.082	0.071	1	NUDT14
0.00182605	-0.0488156	0.049	0.058	1	RASSF2
0.00183264	-0.0610681	0.078	0.089	1	FOXO1
0.00183664	-0.0178646	0.005	0.008	1	PPFIBP1
0.00185544	-0.0205843	0.003	0.006	1	C19orf33
0.00186203	0.0107792	0.003	0.001	1	PAXBP1-AS1
0.00187222	-0.0508737	0.071	0.081	1	GOLGA2
0.00187355	0.0438055	0.112	0.1	1	CLSTN3
0.00187617	-0.0197135	0.011	0.015	1	L1CAM
0.00187648	0.00661572	0.003	0.001	1	MAOA
0.00189213	-0.0226544	0.011	0.016	1	RBM43
0.0019101	-0.0676453	0.075	0.087	1	UBR5
0.0019155	-0.028448	0.015	0.02	1	DENND11
0.0019198	-0.054612	0.074	0.086	1	NPAT
0.00192726	-0.0253539	0.017	0.023	1	MAFK
0.00192739	-0.0700598	0.179	0.195	1	OGA
0.00193789	0.0293145	0.048	0.039	1	EPS8L2
0.00193844	-0.0545992	0.114	0.128	1	MLEC
0.00195058	0.0303639	0.071	0.061	1	SPATS2L
0.00195165	0.0335181	0.242	0.227	1	SDHD
0.00195206	-0.0479233	0.052	0.061	1	HOXB2
0.00195685	0.0333657	0.064	0.054	1	HIST3H2A
0.00195725	0.0453951	0.072	0.062	1	PPP5C
0.00196839	-0.0111883	0.001	0.003	1	EXPH5
0.00196853	-0.0533341	0.053	0.063	1	NOL9
0.00197298	-0.00761755	0.001	0.003	1	GABBR1
0.00198341	0.0476888	0.062	0.053	1	TCAF2
0.00198403	-0.0399357	0.036	0.044	1	ATG14
0.00199052	-0.0496922	0.042	0.051	1	EXOC3
0.00199081	0.0331929	0.145	0.132	1	SUCLG1
0.00199251	-0.0350701	0.045	0.053	1	ATG4D
0.00199541	0.044139	0.049	0.041	1	SARDH
0.00199817	-0.0189781	0.005	0.009	1	CASP10
0.0019983	0.0151552	0.014	0.01	1	FAH
0.00201279	-0.0624803	0.121	0.135	1	BTF3L4
0.00201486	-0.0372127	0.033	0.041	1	BAP1
0.00202285	-0.0242886	0.022	0.028	1	LRRC23
0.00202339	0.0126949	0.008	0.005	1	ICA1
0.00202448	-0.0274246	0.002	0.004	1	CTSK
0.00202869	-0.0154764	0	0.001	1	LYPD2
0.00202899	-0.00968467	0	0.001	1	CDH11
0.00202929	-0.00632593	0	0.001	1	NPIPA8
0.00203081	-0.00930255	0	0.001	1	SDC3
0.00203098	-0.00443764	0	0.001	1	ESRG
0.00203098	-0.0047046	0	0.001	1	GLI3
0.00203098	-0.00566726	0	0.001	1	AC009509.1
0.00203111	-0.00648555	0	0.001	1	SYT1
0.00203128	-0.0660614	0.108	0.121	1	DNM2
0.00203141	-0.00374306	0	0.001	1	COL4A4
0.00203172	-0.00378032	0	0.001	1	COL19A1
0.00203202	-0.00725403	0	0.001	1	MS4A4A
0.00203225	-0.015009	0.009	0.013	1	YPEL4
0.00203283	0.0362749	0.033	0.026	1	MMD
0.00204249	0.0762105	0.234	0.219	1	CRYBG1
0.00204696	0.0153877	0.014	0.01	1	CHAF1B
0.00205334	-0.05641	0.077	0.088	1	CDC14A
0.00205464	0.0484152	0.12	0.107	1	PIN4
0.0020586	-0.00610143	0	0.002	1	WNT11
0.00205966	-0.0426314	0.035	0.043	1	CHUK
0.00207531	0.0383297	0.069	0.059	1	RFFL
0.00209493	-0.0447441	0.026	0.032	1	PRMT3
0.00209727	0.033103	0.076	0.066	1	UBA7
0.00209869	0.043541	0.168	0.154	1	PPP1R7
0.00210146	-0.0134833	0.003	0.005	1	SUSD4
0.00211123	-0.0338198	0.025	0.032	1	GEMIN4
0.00211172	-0.0343633	0.015	0.02	1	DMWD
0.00212334	-0.0548917	0.041	0.049	1	SESN2
0.00212835	-0.00849725	0.003	0.006	1	FST
0.0021303	-0.0747236	0.113	0.126	1	PJA2
0.0021361	0.0408984	0.141	0.127	1	CDK11B
0.00213832	0.0680807	0.208	0.194	1	ITGB7
0.00213837	-0.0449101	0.065	0.076	1	TMEM71
0.00213902	0.0288952	0.057	0.048	1	EMC9
0.0021464	-0.0190661	0.01	0.014	1	CAMK2N1
0.00214771	0.0135	0.035	0.028	1	JAKMIP2
0.00215815	0.129253	0.36	0.346	1	HSPH1
0.00215856	-0.0329441	0.014	0.02	1	ZNF316
0.00216351	0.00776578	0.002	0	1	ANKRD53
0.00216428	0.00538543	0.002	0	1	KLRF2
0.00216798	0.0147264	0.004	0.002	1	LCMT1-AS1
0.00217093	0.0388358	0.072	0.062	1	MDM4
0.00217709	-0.0385312	0.024	0.03	1	SREBF1
0.00219339	-0.00533595	0.012	0.017	1	CCR1
0.0021969	0.0321932	0.119	0.106	1	NFYC
0.00220708	-0.0495617	0.121	0.136	1	SNHG1
0.00220774	-0.0137981	0.003	0.005	1	AC105206.3
0.00220819	-0.016896	0.002	0.005	1	BAMBI
0.00221284	0.0183943	0.496	0.474	1	TMEM258
0.00221589	0.0630399	0.26	0.245	1	TNFRSF14
0.00222309	-0.0306118	0.01	0.015	1	NBPF3
0.00222397	0.0430231	0.37	0.354	1	RSL1D1
0.00222457	-0.0564073	0.064	0.074	1	PHRF1
0.00222496	-0.017221	0.004	0.006	1	MDGA1
0.00222794	0.0295654	0.063	0.054	1	AC010642.2
0.0022283	-0.0613563	0.089	0.101	1	ADAM10
0.00222834	-0.00788548	0.001	0.003	1	AC245041.2
0.00222906	0.0319608	0.051	0.043	1	DGKE
0.00223301	-0.0348405	0.034	0.042	1	APBA2
0.00223339	0.0277479	0.046	0.038	1	YBEY
0.00223476	-0.0401462	0.036	0.044	1	CES2
0.00223743	-0.0239178	0.468	0.452	1	HSPD1
0.00225573	-0.0553587	0.054	0.063	1	RPAP3
0.00225661	0.0513541	0.222	0.207	1	GGNBP2
0.00226841	0.0255341	0.03	0.023	1	TK1
0.00226901	-0.0502143	0.075	0.086	1	ASAH1
0.00227697	-0.075398	0.173	0.189	1	COPA
0.00227973	-0.0176397	0.004	0.007	1	ZNF670
0.00228358	0.0207954	0.036	0.029	1	PRIM2
0.00228736	-0.0298595	0.022	0.028	1	TBC1D19
0.00228929	-0.114592	0.438	0.446	1	APOBEC3G
0.00230208	-0.00491877	0	0.002	1	U62317.1
0.00231566	-0.0316818	0.035	0.043	1	CCNQ
0.00232003	-0.00979123	0.004	0.007	1	AC133644.2
0.0023202	-0.0367477	0.02	0.026	1	NARS2
0.00232484	-0.0314878	0.014	0.019	1	CD79B
0.00232517	0.0353828	0.12	0.108	1	INPP4B
0.00232607	-0.0178086	0.006	0.009	1	DDX43
0.00233212	-0.0317831	0.011	0.016	1	C1orf198
0.00233845	-0.0310229	0.011	0.015	1	CTSF
0.00234303	-0.0558527	0.094	0.105	1	ARID1A
0.00235649	0.002691	0.001	0	1	AF131215.4
0.00235649	0.00393041	0.001	0	1	SCUBE2
0.00236138	-0.0224757	0.012	0.017	1	ERFL
0.00236353	0.051057	0.057	0.048	1	AGPAT1
0.00236799	0.0444458	0.193	0.178	1	PAG1
0.00237841	-0.0353482	0.019	0.025	1	FP565260.1
0.00238068	0.0386817	0.125	0.113	1	SMARCC2
0.00238094	-0.0152007	0.003	0.006	1	ZNF219
0.0023869	0.0571173	0.193	0.179	1	RAB8A
0.00238816	0.0238075	0.023	0.017	1	WDSUB1
0.00238999	-0.0345648	0.012	0.016	1	POLR3B
0.00239117	-0.0552851	0.055	0.065	1	FEN1
0.00240467	-0.0596715	0.051	0.06	1	ICE2
0.00240674	0.0405136	0.125	0.113	1	SMIM15
0.00240743	0.00329361	0.002	0.001	1	LDHC
0.00241387	0.0312792	0.146	0.132	1	TMEM39A
0.00243081	-0.0302539	0.013	0.018	1	PDGFA
0.00244062	-0.0802539	0.385	0.405	1	TOMM20
0.00244436	0.0465824	0.071	0.062	1	SLC35C2
0.00244498	0.0224714	0.103	0.092	1	HEXA
0.00244838	0.00802124	0.003	0.001	1	RGS18
0.00245303	-0.0111788	0	0.002	1	CCN3
0.00245352	0.0364559	0.224	0.208	1	GBP2
0.00245461	-0.00786071	0	0.002	1	ARHGAP32
0.00246911	0.0446572	0.133	0.12	1	HELZ
0.00247814	-0.0566407	0.038	0.045	1	GSE1
0.0024959	-0.0555429	0.056	0.065	1	VGLL4
0.00251131	-0.00546552	0.001	0.002	1	FAM83F
0.00251774	0.0260071	0.144	0.13	1	BOLA3
0.00251816	0.013038	0.021	0.015	1	GINS2
0.0025421	-0.0827447	0.187	0.201	1	ALKBH7
0.0025499	0.0552461	0.071	0.062	1	CXorf38
0.0025578	-0.0534199	0.17	0.187	1	IMPDH2
0.00255982	0.00580694	0.001	0	1	LINC01355
0.0025609	0.04962	0.14	0.127	1	SRPK2
0.00256334	-0.0326199	0.016	0.022	1	KLHL25
0.0025649	-0.0830306	0.198	0.214	1	NIPBL
0.00259216	-0.0351529	0.038	0.046	1	ARHGAP35
0.00260008	0.0388481	0.161	0.147	1	KIAA1191
0.00260413	-0.0677385	0.073	0.083	1	TAB2
0.00260453	0.0565258	0.158	0.144	1	DPH3
0.00260506	0.0305347	0.121	0.109	1	RHOT2
0.00260902	0.0353555	0.435	0.419	1	ATP5PO
0.00261599	0.0622279	0.317	0.303	1	ADAR
0.00263753	-0.0278366	0.036	0.044	1	SH2D3A
0.00265538	0.0395439	0.101	0.09	1	GOSR2
0.00265996	-0.0197068	0.005	0.009	1	ANLN
0.00266677	0.0507435	0.223	0.209	1	MTCH1
0.00266694	0.031006	0.074	0.064	1	HLA-DMB
0.00266831	0.0338557	0.101	0.09	1	SGMS1
0.00267116	-0.036495	0.023	0.029	1	IRF2BPL
0.00267376	0.0494786	0.183	0.169	1	STXBP2
0.00267809	-0.00766211	0	0.001	1	ARHGEF11
0.00267843	0.0175916	0.011	0.007	1	CHKB-DT
0.0026788	0.0405237	0.046	0.038	1	SRGAP2
0.00267987	-0.00996797	0	0.001	1	APOD
0.00268023	-0.00468303	0	0.001	1	FAM215A
0.00268567	0.0641606	0.197	0.184	1	WBP2
0.00269108	-0.0406892	0.019	0.025	1	CCDC28B
0.00269486	0.0388456	0.113	0.101	1	SRPK1
0.00269541	0.0236504	0.024	0.019	1	SLC43A1
0.0027115	-0.0109767	0.002	0.004	1	TJP3
0.00271161	-0.019373	0.011	0.016	1	OLFM2
0.00271499	-0.032793	0.015	0.02	1	FAM234A
0.00271755	-0.0378079	0.056	0.066	1	PAPSS1
0.00271823	-0.0108316	0.012	0.017	1	LINC00402
0.00272301	-0.0258157	0.016	0.021	1	SLC12A6
0.00273376	-0.0156113	0.002	0.004	1	CAVIN1
0.00273536	0.0297956	0.24	0.224	1	CYB5R3
0.00273772	0.0348154	0.047	0.039	1	HCCS
0.00274066	0.0348247	0.097	0.086	1	RNF44
0.00274137	-0.0579517	0.047	0.056	1	TMEM41B
0.00274463	-0.0491447	0.097	0.109	1	CYB5A
0.0027462	-0.0554964	0.074	0.085	1	HNRNPUL2
0.00274942	-0.00786603	0.001	0.003	1	TPBG
0.0027689	0.00922749	0.003	0.001	1	AC009630.1
0.00277099	0.0633213	0.144	0.132	1	SMIM7
0.00278269	0.054447	0.324	0.308	1	PNRC2
0.002793	-0.0209623	0.005	0.008	1	FUT4
0.00279671	0.0441418	0.061	0.052	1	ASPSCR1
0.00279757	-0.0795331	0.083	0.093	1	NXF1
0.00280134	0.0438558	0.254	0.239	1	OCIAD1
0.00281064	0.052622	0.207	0.193	1	TINF2
0.00282065	-0.0385812	0.024	0.03	1	CENPB
0.00282098	-0.0182082	0.004	0.006	1	AC007406.5
0.00283586	0.0374742	0.303	0.287	1	SCAMP2
0.00284234	-0.042403	0.04	0.048	1	ADNP2
0.00284913	-0.0711714	0.42	0.436	1	TUBA1B
0.00285888	0.0109417	0.004	0.002	1	AL138778.1
0.00286534	-0.0559417	0.038	0.046	1	TNFRSF4
0.0028674	-0.062745	0.121	0.134	1	IMMT
0.00286807	0.0424492	0.06	0.051	1	COMMD10
0.00287093	0.0339925	0.11	0.098	1	PDHA1
0.00288217	0.0287779	0.289	0.274	1	PSMB2
0.00288386	0.0241618	0.077	0.067	1	NABP2
0.00288448	0.0388209	0.089	0.078	1	APOL3
0.00290283	-0.0672588	0.129	0.142	1	ANKRD11
0.00291029	0.0523018	0.117	0.105	1	NAA60
0.0029112	0.0432346	0.112	0.1	1	ABTB1
0.00291623	0.0239786	0.018	0.014	1	IFITM10
0.00292621	0.0313054	0.048	0.04	1	PVT1
0.00293009	-0.0371451	0.051	0.06	1	PLEKHA1
0.00293692	-0.0174942	0.001	0.003	1	TIMP3
0.00294612	0.0644264	0.253	0.239	1	SPSB3
0.00294745	0.00703938	0.002	0.001	1	PCP4L1
0.0029498	-0.0367779	0.039	0.047	1	ZNF493
0.0029688	0.00572336	0.002	0	1	AC021087.1
0.00297153	-0.0761005	0.082	0.093	1	HECA
0.00297655	0.0589426	0.26	0.246	1	CNPY3
0.00298138	-0.0496014	0.078	0.089	1	NAAA
0.0030027	-0.0189074	0.006	0.01	1	PKP4
0.00300526	0.0577794	0.206	0.193	1	MRPL14
0.00301244	0.0364681	0.076	0.066	1	TRAFD1
0.00301298	-0.0552308	0.114	0.127	1	RBM14
0.00301329	-0.0468566	0.04	0.048	1	INO80
0.00301578	-0.028684	0.013	0.018	1	IL15
0.00304935	-0.0139678	0.003	0.006	1	AL035071.1
0.00305024	-0.0219789	0.016	0.022	1	SLC39A14
0.00305306	-0.0279916	0.006	0.009	1	MOK
0.00305372	-0.00882125	0.002	0.004	1	BCL7A
0.0030593	-0.0370993	0.031	0.039	1	TUBGCP6
0.00306061	-0.0157747	0.006	0.01	1	KIF3C
0.00307489	-0.0144846	0.002	0.005	1	SBF2-AS1
0.00307583	0.0178716	0.292	0.276	1	MATR3.1
0.00307841	-0.0185684	0.012	0.016	1	HSBP1L1
0.00308103	0.0116791	0.006	0.004	1	GPR82
0.00311117	0.0364728	0.035	0.028	1	POU2F1
0.0031428	-0.0587433	0.148	0.162	1	STUB1
0.0031485	-0.0147974	0.005	0.008	1	TCTN1
0.00315687	0.0438869	0.031	0.025	1	ADAMTS6
0.00315887	0.0602666	0.111	0.1	1	COX19
0.00316351	-0.00746076	0	0.001	1	MYO3A
0.0031715	0.0308369	0.03	0.024	1	LMCD1
0.00317242	0.0545678	0.135	0.123	1	SMIM10L1
0.00317453	0.0446753	0.108	0.097	1	RAB4B
0.0031763	-0.108262	0.356	0.374	1	MRPS6
0.00317698	-0.00398364	0	0.001	1	KRT23
0.003185	0.0102874	0.003	0.001	1	AL360270.3
0.00318545	-0.0116238	0.007	0.011	1	ZNF563
0.00319746	0.0294505	0.019	0.014	1	UHRF1
0.00320114	-0.0395765	0.031	0.038	1	DCAF15
0.0032075	0.0533409	0.095	0.084	1	MRPL42
0.0032156	0.0385817	0.217	0.202	1	NUCB1
0.00322183	0.0309792	0.013	0.009	1	ZNF34
0.00323125	0.0238741	0.429	0.414	1	ROMO1
0.00323714	0.0222063	0.775	0.762	1	SRSF7
0.00323758	-0.010319	0.001	0.003	1	SLC29A2
0.00324401	0.0443479	0.284	0.269	1	SH3GLB1
0.0032605	0.0326784	0.09	0.079	1	ELL
0.003261	-0.00464381	0	0.001	1	AC105046.1
0.003261	-0.00572426	0	0.001	1	MMP3
0.003261	-0.00387947	0	0.001	1	MIR100HG
0.00326565	-0.0218436	0.011	0.016	1	CAMSAP1
0.00326756	-0.05183	0.05	0.058	1	GTF3C2
0.00326998	0.0218853	0.031	0.025	1	PGPEP1
0.0032705	-0.0720103	0.045	0.054	1	IGFBP4
0.00327087	-0.0116138	0.002	0.004	1	RNF144B
0.00328941	0.030525	0.215	0.2	1	ATRAID
0.00329527	-0.0680829	0.254	0.274	1	MGST3
0.00331024	-0.0473367	0.066	0.076	1	ISCA2
0.00331637	-0.041461	0.017	0.022	1	HES4
0.00333008	-0.0308464	0.019	0.025	1	BAHD1
0.00333473	-0.00403592	0.001	0.003	1	AMOTL1
0.00333889	0.0295858	0.04	0.033	1	GAMT
0.00334094	0.0263406	0.109	0.097	1	CPD
0.00334606	-0.00827927	0.002	0.004	1	WNT7A
0.00335213	0.0174456	0.028	0.022	1	AGFG2
0.00335405	0.040124	0.101	0.089	1	JMY
0.00336647	0.00913559	0.045	0.037	1	ICAM1
0.00337594	0.043632	0.203	0.19	1	SMIM12
0.0034072	-0.0501113	0.059	0.069	1	ZFYVE28
0.00340879	0.0432635	0.162	0.149	1	DDRGK1
0.0034089	-0.0228063	0.011	0.015	1	LTC4S
0.00341455	-0.0235781	0.014	0.019	1	MPP6
0.00344939	0.0329976	0.035	0.029	1	GPALPP1
0.00345069	0.0347086	0.029	0.023	1	TRMT2B
0.00345133	0.0432633	0.14	0.128	1	IDH3G
0.00345373	0.0440338	0.18	0.166	1	LMAN1
0.00345979	-0.110307	0.404	0.417	1	RNF19A
0.00346037	0.0542687	0.48	0.466	1	ZNF331
0.00346424	-0.0583122	0.079	0.089	1	ERN1
0.00347212	-0.0221235	0.001	0.002	1	SFRP4
0.00348477	-0.0879625	0.395	0.413	1	SLC38A1
0.00348632	-0.00754333	0	0.002	1	ANKRD22
0.00348662	-0.0169819	0.005	0.008	1	STXBP1
0.0034875	-0.00906782	0	0.002	1	PKP2
0.00348917	-0.0762293	0.151	0.165	1	TACC1
0.00348995	-0.0100313	0.001	0.002	1	PDLIM3
0.00349158	-0.0332757	0.022	0.028	1	NELFB
0.00349457	-0.00438616	0	0.002	1	AC005064.1
0.00350519	-0.0404017	0.087	0.099	1	SLC5A3
0.00351288	0.027294	0.012	0.008	1	TRAF3IP2-AS1
0.00352444	0.00514788	0.488	0.47	1	PSMB1
0.00352842	-0.0370154	0.014	0.018	1	SELENON
0.00353024	0.0619149	0.098	0.087	1	GMIP
0.00354622	0.044848	0.087	0.077	1	TAPBPL
0.0035484	-0.0102031	0.003	0.006	1	CAMSAP2
0.00355326	0.00542402	0.002	0.001	1	BTBD16
0.00357185	0.0138149	0.01	0.006	1	FES
0.00357245	-0.0621777	0.077	0.087	1	LEMD3
0.0035733	0.0309627	0.525	0.513	1	UQCRH
0.00357557	-0.0581225	0.048	0.057	1	UPF1
0.00358391	-0.0322708	0.028	0.035	1	PCYOX1
0.00359113	-0.0259952	0.015	0.02	1	TTYH3
0.00360525	-0.0103143	0.003	0.005	1	RGMB
0.00360706	-0.013653	0.001	0.002	1	LHFPL2
0.00360885	0.0377463	0.107	0.095	1	BID
0.00361302	-0.00867259	0.001	0.002	1	GJB6
0.00361327	0.0198044	0.092	0.081	1	PSD4
0.00362479	-0.00803521	0.001	0.002	1	SOX9
0.00362542	-0.0303887	0.013	0.017	1	TXK
0.00362711	-0.00532602	0.001	0.002	1	TLR5
0.00363154	-0.00977304	0.004	0.006	1	HYAL3
0.00365474	-0.0600518	0.082	0.093	1	GDE1
0.00365584	-0.00867351	0	0.002	1	SCAMP5
0.00365876	0.0295414	0.043	0.035	1	SETDB2
0.0036628	-0.0103116	0	0.002	1	ADAMTS1
0.00366358	0.00620203	0.002	0	1	PCSK6
0.00366539	0.028425	0.041	0.034	1	TMEM161A
0.00366551	-0.0090532	0	0.002	1	TNNT1
0.00366691	0.0448634	0.072	0.063	1	BLMH
0.00367385	-0.00592002	0	0.002	1	MAGI1
0.0036765	-0.0581471	0.087	0.099	1	PPM1B
0.00367663	-0.0238953	0.028	0.035	1	CDK8
0.00368049	0.0400319	0.296	0.281	1	LSM14A
0.00368151	-0.0550769	0.075	0.085	1	PLEKHM1
0.00368465	0.0234815	0.036	0.029	1	P2RX5
0.00368744	0.058319	0.086	0.076	1	TMEM141
0.00369204	0.058442	0.223	0.208	1	PHLDA1
0.00369887	-0.00875833	0.001	0.002	1	HIST2H2AA3
0.00370347	-0.0168766	0.003	0.005	1	RGPD1
0.00370696	0.0233715	0.034	0.028	1	ZNF749
0.00371236	-0.0478424	0.062	0.071	1	UBE2Z
0.00371341	-0.0564773	0.072	0.082	1	UBQLN2
0.00371383	0.0437372	0.116	0.105	1	STX10
0.00371519	0.060463	0.177	0.165	1	SP140
0.00371834	-0.0069421	0.001	0.002	1	LERFS
0.00372686	0.0329958	0.287	0.271	1	SEC11C
0.00372934	-0.00614159	0.001	0.002	1	DNAH6
0.00372974	-0.0180755	0.014	0.019	1	ZNF587B
0.00374916	-0.00509835	0.001	0.002	1	ZNRF3
0.00375357	-0.122159	0.234	0.248	1	SERTAD1
0.00376533	0.0133002	0.004	0.002	1	SERPINB13
0.00377611	0.0119079	0.005	0.002	1	TNK2-AS1
0.00378048	0.0287122	0.022	0.017	1	C10orf143
0.00378175	-0.0147564	0.006	0.009	1	FHIT
0.00378211	0.031932	0.143	0.131	1	TIMM13
0.0037884	0.0476981	0.335	0.32	1	TUBB
0.00380869	-0.0459746	0.021	0.027	1	GBE1
0.00381797	-0.0330867	0.031	0.038	1	HEG1
0.00381965	-0.0247883	0.012	0.017	1	SLC11A2
0.00382259	0.0201142	0.032	0.026	1	TMEM135
0.00384428	-0.0586603	0.078	0.088	1	MED1
0.00384504	0.036387	0.045	0.038	1	HDDC3
0.0038482	-0.0231166	0.019	0.024	1	TGFBR1
0.00385463	-0.0666226	0.146	0.159	1	SBNO1
0.00386419	-0.0481131	0.03	0.037	1	ABCA7
0.0038781	-0.0308631	0.024	0.03	1	KIF9
0.00388944	0.015809	0.005	0.003	1	MAFB
0.00389032	0.00749009	0.002	0.001	1	LINC02470
0.00391094	-0.0215554	0.01	0.014	1	DYRK3
0.00392787	-0.0244858	0.021	0.027	1	CROCC
0.00393803	-0.0425952	0.089	0.101	1	ARIH1
0.00394913	0.0337602	0.083	0.073	1	USB1
0.00395713	-0.0342936	0.022	0.028	1	GOLPH3L
0.00395914	-0.0562524	0.13	0.144	1	API5
0.00396893	-0.0399249	0.059	0.069	1	WHRN
0.00397267	-0.0569682	0.038	0.046	1	STAG3
0.00397479	0.0347612	0.058	0.05	1	MOV10
0.00398226	-0.0346913	0.045	0.053	1	SACS
0.00398368	-0.0420384	0.026	0.033	1	TCF20
0.00399319	-0.019401	0.002	0.004	1	TMEM176A
0.00399914	0.0342994	0.162	0.149	1	AIMP1
0.0039995	-0.052422	0.053	0.061	1	PCNT
0.00400045	-0.0486322	0.099	0.111	1	TNKS2
0.00400049	0.0302679	0.061	0.052	1	RMDN1
0.00400315	0.0425419	0.104	0.093	1	SUPT7L
0.00400807	-0.0629056	0.066	0.076	1	SLMAP
0.00402145	0.0209166	0.02	0.015	1	GADD45G
0.00402176	0.0460897	0.115	0.104	1	ZGPAT
0.00402552	-0.0156441	0.002	0.005	1	PI3
0.00402686	0.0472816	0.238	0.224	1	SRSF4
0.00403152	-0.0102878	0.002	0.005	1	NAP1L3
0.00403892	-0.0353957	0.017	0.023	1	CCNB1
0.00404001	0.00862143	0.177	0.162	1	SPPL2A
0.00404286	-0.0126882	0.004	0.006	1	PLEKHA8
0.00404386	-0.0246107	0.013	0.018	1	GLCE
0.00404443	0.0315296	0.113	0.101	1	RLF
0.00404633	0.0375262	0.077	0.068	1	LINC00623
0.00406258	0.0192758	0.018	0.013	1	LYN
0.00406564	-0.0601982	0.056	0.065	1	ETS2
0.00407175	0.046057	0.236	0.222	1	MRPL52
0.00407351	-0.0203727	0.009	0.013	1	NCKAP5L
0.00407406	-0.0111569	0.002	0.004	1	ENPP2
0.00408622	-0.0105793	0.002	0.004	1	STX17-AS1
0.00409926	-0.0391356	0.039	0.047	1	TTC7A
0.00411369	-0.0107352	0.001	0.003	1	UACA
0.00411463	0.0261117	0.607	0.591	1	RBM8A
0.0041201	0.0445905	0.163	0.149	1	CHCHD7
0.00412431	0.0387806	0.143	0.13	1	INPP5D
0.00414599	0.0623008	0.156	0.145	1	DPF2
0.00414684	-0.0295682	0.02	0.026	1	PER2
0.00415379	-0.0642733	0.168	0.183	1	C1D
0.00417951	-0.0341636	0.023	0.029	1	AL499604.1
0.00418314	-0.0125939	0	0.001	1	COL11A1
0.00418644	-0.00573326	0	0.001	1	AC114730.1
0.00420008	-0.0177852	0.019	0.024	1	NRIP1
0.00421334	-0.0355576	0.017	0.022	1	MTHFD2L
0.00424128	0.0242362	0.014	0.01	1	MSH5
0.00425707	-0.0434796	0.036	0.043	1	AMPD2
0.00426195	0.00547213	0.003	0.001	1	AC007448.4
0.00428544	0.023814	0.011	0.008	1	REEP2
0.00429742	0.0742256	0.211	0.198	1	SNX9
0.00430419	0.0175023	0.009	0.006	1	APOC2
0.00430569	-0.045898	0.053	0.062	1	WDR13
0.0043103	-0.0489253	0.049	0.058	1	EDC4
0.00431173	0.0393753	0.043	0.036	1	MRRF
0.00432615	-0.00635323	0.22	0.203	1	APOBEC3C
0.00433979	0.0415547	0.126	0.115	1	COMMD1
0.00434896	-0.0300999	0.029	0.036	1	NUDCD1
0.0043605	-0.0395149	0.054	0.062	1	RRAGC
0.00436201	0.0486684	0.22	0.207	1	AP3S1
0.00437334	0.0208115	0.083	0.073	1	MPV17
0.0043779	0.030731	0.094	0.083	1	VTI1A
0.00437963	-0.03718	0.055	0.064	1	MARF1
0.00438953	0.0110559	0.026	0.02	1	FCRL6
0.00439776	-0.010281	0.001	0.003	1	BCAM
0.0044028	-0.0141989	0.005	0.007	1	SPINK2
0.00440452	0.0366057	0.118	0.107	1	GRINA
0.00441299	-0.0327904	0.019	0.025	1	POP1
0.00441982	-0.00795009	0.001	0.003	1	TPSB2
0.00442089	-0.0614492	0.06	0.069	1	RAB11FIP4
0.00442772	-0.0553892	0.101	0.113	1	USO1
0.00443017	-0.0539232	0.083	0.094	1	PRR5L
0.00444217	-0.0811478	0.147	0.16	1	TLK1
0.00444529	0.00245097	0.001	0	1	CHL1
0.00444529	0.00379846	0.001	0	1	AC113143.3
0.00444697	-0.00908323	0.001	0.003	1	C17orf100
0.0044739	0.0330738	0.078	0.068	1	TMEM173
0.00447464	-0.0525058	0.04	0.047	1	SLC7A1
0.00447467	-0.0279352	0.02	0.026	1	SLC17A5
0.00450304	-0.0445309	0.085	0.096	1	XPO1
0.00451417	0.0445155	0.186	0.172	1	ARAP2
0.00452179	0.0396201	0.516	0.503	1	CIB1
0.00452967	0.0452652	0.069	0.06	1	UCHL3
0.00454388	0.040373	0.169	0.156	1	MRPL10
0.00458154	0.0414149	0.266	0.252	1	LAMP1
0.00458975	0.0418369	0.105	0.094	1	MYCBP
0.00459097	0.0358714	0.121	0.109	1	MRPL28
0.00459758	-0.0494755	0.012	0.017	1	AGBL5
0.00460299	0.039358	0.416	0.404	1	PEBP1
0.00460559	0.0540529	0.145	0.133	1	SIT1
0.00460908	-0.0153646	0.006	0.009	1	DENND5A
0.00463038	0.0330033	0.087	0.077	1	TMEM106C
0.00463048	0.0358127	0.137	0.125	1	SMC1A
0.00463486	-0.064297	0.104	0.115	1	EHD4
0.00464977	0.020979	0.061	0.053	1	TP53TG1
0.00466084	0.012752	0.268	0.251	1	SEPTIN2
0.00466186	0.0121578	0.01	0.007	1	NHS
0.00469486	0.0408185	0.142	0.13	1	GPR174
0.00469559	-0.0527911	0.053	0.062	1	KIF21B
0.00469652	0.0255468	0.019	0.014	1	MAP3K14-AS1
0.00469794	-0.0302734	0.012	0.016	1	ERVK13-1
0.00470057	-0.00768719	0.001	0.002	1	ALOX5
0.00470097	0.00962127	0.014	0.01	1	SETBP1
0.00470827	0.0338857	0.249	0.235	1	ADIPOR1
0.00472352	-0.0352453	0.017	0.022	1	PTGDR
0.00474567	-0.0571164	0.038	0.046	1	AL627171.2
0.00478258	-0.060099	0.089	0.1	1	TNPO1
0.00479902	0.0395029	0.258	0.243	1	MRPL33
0.00480373	-0.0108599	0.003	0.005	1	BX284668.6
0.00483617	-0.0100018	0.001	0.003	1	COL5A3
0.00484054	-0.0257768	0.038	0.045	1	ANXA4
0.0048525	-0.0298836	0.018	0.023	1	ABHD17B
0.00486131	0.0547335	0.187	0.174	1	BIRC2
0.00486382	-0.0068501	0	0.001	1	LTBP1
0.0048644	-0.0039089	0	0.001	1	KRT73
0.00486556	-0.00603626	0	0.001	1	AC093916.1
0.00486556	-0.00661883	0	0.001	1	MAP7D2
0.00486758	-0.0802808	0.452	0.468	1	XRCC6
0.00487529	0.0236281	0.023	0.018	1	TANGO6
0.00489319	-0.055972	0.054	0.063	1	DYRK1A
0.0049048	0.00897588	0.004	0.002	1	STAC
0.00490625	0.0542789	0.21	0.198	1	RRP7A
0.00492257	0.0375764	0.164	0.152	1	AASDHPPT
0.00492592	0.00598786	0.002	0.001	1	VSNL1
0.0049448	-0.0091581	0.002	0.004	1	RBM11
0.00496339	-0.00914958	0.002	0.003	1	CEP170B
0.00498039	-0.0399986	0.024	0.03	1	MNT
0.00498362	-0.0101177	0.002	0.003	1	NFIB
0.00499135	0.0524028	0.124	0.113	1	DHPS
0.00500219	-0.0199225	0.042	0.05	1	ZNF302
0.00500321	-0.063996	0.106	0.118	1	SDAD1
0.0050107	-0.0480615	0.051	0.059	1	ABR
0.00501655	-0.0261854	0.024	0.03	1	TMEM63A
0.00502632	0.0460727	0.032	0.026	1	CHRM3-AS2
0.00506605	-0.0178124	0.012	0.017	1	ZNF256
0.00506698	0.0370763	0.085	0.075	1	PPP1R21
0.00508913	-0.00682515	0.002	0.004	1	ZNF853
0.00508946	0.0429032	0.097	0.086	1	WDR45
0.00511285	0.00465254	0.006	0.003	1	GBP6
0.00511972	0.0328234	0.446	0.432	1	JTB
0.00513387	-0.00631664	0	0.001	1	SLCO2A1
0.00513458	0.0183322	0.022	0.017	1	ZNF526
0.00513765	-0.00533964	0	0.001	1	KLK10
0.00514144	-0.00488841	0	0.001	1	PKDCC
0.00514144	-0.00287342	0	0.001	1	WWC1
0.00514386	0.0299321	0.106	0.095	1	FKBP3
0.00514792	0.0299488	0.066	0.057	1	MRPS9
0.0051526	0.00511896	0.001	0	1	BMP7
0.00516082	-0.0189275	0.01	0.014	1	WIZ
0.0051653	0.0366744	0.255	0.239	1	PTPN7
0.00516747	-0.0113194	0.007	0.01	1	CACFD1
0.00517701	-0.0335106	0.041	0.048	1	BEX3
0.00518687	0.0337948	0.349	0.334	1	SF3B5
0.00519415	-0.0129082	0.001	0.002	1	IGLON5
0.00521331	-0.0106257	0.001	0.002	1	WDR78
0.00521333	-0.0407478	0.056	0.065	1	ZNF184
0.00521751	-0.0608191	0.062	0.071	1	WDR47
0.00522087	-0.0269233	0.011	0.015	1	PAQR3
0.00522268	-0.00819832	0.001	0.002	1	PLVAP
0.00522268	-0.00738584	0.001	0.002	1	FGFR2
0.00523789	-0.0382233	0.009	0.013	1	NUPR1
0.00524389	-0.0378819	0.032	0.038	1	FUBP3
0.00525514	-0.00319706	0	0.001	1	CRIP3
0.00525514	-0.00531016	0	0.001	1	PENK
0.00525514	-0.00462662	0	0.001	1	TPH1
0.00525514	-0.00351257	0	0.001	1	CCDC113
0.00525875	0.037078	0.079	0.069	1	ZFAND3
0.00526214	0.0486094	0.07	0.061	1	CCR6
0.00526409	-0.0120626	0.005	0.008	1	PBK
0.00527482	-0.00590909	0	0.002	1	ARPIN
0.00528157	-0.0517629	0.077	0.087	1	ZDHHC20
0.00528883	-0.0167418	0.005	0.008	1	GAB2
0.0053204	-0.0721979	0.24	0.256	1	COPB1
0.0053219	0.0100353	0.056	0.048	1	SLC27A2
0.00532678	-0.0300363	0.014	0.019	1	RAB34
0.00533195	-0.0381466	0.021	0.027	1	KLF16
0.00534112	-0.0184265	0.013	0.018	1	APOLD1
0.0053479	-0.0383471	0.099	0.111	1	PRKRA
0.00536083	0.0523214	0.086	0.076	1	IFI44
0.00536252	0.0239848	0.072	0.063	1	ME2
0.00536802	-0.0733091	0.094	0.105	1	UBR2
0.00537317	0.00806552	0.003	0.001	1	ZFP57
0.00537504	0.0371385	0.246	0.231	1	SNHG15
0.00537662	0.0275234	0.121	0.109	1	SUCO
0.00537834	0.0222454	0.305	0.288	1	TMEM14B
0.00538401	0.037885	0.258	0.245	1	YTHDF2
0.00539646	-0.029408	0.013	0.018	1	CYB561D2.1
0.00542411	-0.0434461	0.083	0.093	1	CRY1
0.00542613	0.0237988	0.012	0.008	1	EVC2
0.00543554	0.00900124	0.004	0.002	1	AC074117.1
0.00543569	-0.0720736	0.072	0.081	1	BCL2A1
0.00545906	-0.0106367	0	0.002	1	PLXDC2
0.00546076	-0.0150334	0	0.002	1	CCN2
0.0054738	-0.00671432	0	0.002	1	MDFI
0.00548087	-0.00904764	0.001	0.002	1	VWF
0.00548517	-0.00904513	0.001	0.002	1	MAP1B
0.00548732	-0.00869297	0.001	0.002	1	KCNMA1
0.00549741	-0.0720062	0.148	0.161	1	SEC61A1
0.00549784	-0.00681818	0.001	0.002	1	SPIN3
0.0055088	0.0201312	0.018	0.013	1	CHROMR
0.00551601	-0.015876	0.005	0.008	1	SLC40A1
0.00555469	-0.0396367	0.091	0.102	1	BLOC1S4
0.00555898	0.0315937	0.45	0.437	1	TOMM6
0.00558505	-0.049037	0.067	0.077	1	INTS6
0.00558645	-0.0172875	0.004	0.007	1	ITGA3
0.00562111	0.0114414	0.007	0.004	1	DOCK5
0.00562873	0.0169844	0.01	0.006	1	LINC00892
0.00563126	0.0400115	0.388	0.372	1	LSM7
0.00563884	-0.0117253	0.002	0.004	1	TNFRSF10D
0.00566108	-0.017059	0.013	0.017	1	ZNF417
0.00566314	0.0373618	0.072	0.063	1	NUP62
0.00567798	0.002084	0.001	0	1	EP300-AS1
0.00569247	0.0162636	0.007	0.004	1	AL353708.3
0.00571001	-0.0826873	0.167	0.181	1	SRP54
0.0057153	-0.0255809	0.021	0.026	1	KIF9-AS1
0.00573064	-0.0368256	0.056	0.064	1	GLCCI1
0.00577604	0.0468596	0.061	0.053	1	COPS7A
0.00578468	0.0399982	0.213	0.2	1	TIAL1
0.00579419	0.0118036	0.006	0.004	1	PTGR2
0.00582498	0.0262257	0.053	0.045	1	CDC16
0.00584732	-0.0675775	0.106	0.117	1	USP22
0.00584737	-0.0170264	0.002	0.005	1	EGFR
0.00585135	-0.0593797	0.07	0.079	1	SCFD1
0.00585572	-0.0737783	0.266	0.283	1	EIF5B
0.00586134	-0.0466876	0.036	0.043	1	TP53I11
0.00587039	0.031387	0.045	0.038	1	C11orf24
0.00590684	-0.100676	0.433	0.446	1	ITM2C
0.00590866	0.0286258	0.063	0.055	1	KDM5D
0.0059202	0.0480052	0.24	0.227	1	MOB4
0.00593098	0.0195819	0.012	0.009	1	SCX
0.0059539	0.0207313	0.007	0.005	1	OVCH1-AS1
0.00596435	-0.0265321	0.015	0.02	1	C3AR1
0.00596695	0.016286	0.103	0.092	1	FLOT1
0.00597034	0.0354869	0.262	0.249	1	PPP1CC
0.00599627	0.0276669	0.038	0.031	1	CRYZ
0.00600275	0.00993305	0.002	0.001	1	AC104041.1
0.00608289	-0.0630196	0.102	0.113	1	RIF1
0.00609555	-0.0727694	0.163	0.176	1	PSMB7
0.00609593	-0.0391343	0.102	0.114	1	PTTG1IP
0.00612094	-0.0451344	0.053	0.062	1	CSE1L
0.0061365	0.0299136	0.151	0.138	1	THEMIS
0.00614008	0.0266715	0.107	0.096	1	TRNAU1AP
0.00614395	0.00636903	0.001	0	1	PRKAR2A-AS1
0.00614406	-0.0563121	0.166	0.181	1	UBA2
0.00614622	-0.0454402	0.062	0.071	1	TSC22D2
0.00614679	0.0055202	0.356	0.34	1	ARF4
0.00617537	-0.0242611	0.015	0.02	1	PRKAB2
0.00617861	-0.0104984	0.001	0.003	1	MFAP2
0.00618834	0.0496739	0.123	0.113	1	ZDHHC6
0.00618994	-0.00702136	0.001	0.003	1	KIT
0.00619774	0.0257747	0.26	0.244	1	POLR2J
0.00622012	0.037021	0.096	0.086	1	BCAP29
0.00623176	0.0432767	0.107	0.097	1	SNX20
0.00623369	0.0376364	0.087	0.078	1	SMIM27
0.00623745	-0.0106257	0.002	0.004	1	OTUD7A
0.00624582	0.0218039	0.011	0.007	1	CXorf21
0.00625529	-0.030427	0.027	0.033	1	SNX27
0.00626607	-0.0535674	0.047	0.055	1	CDR2
0.00627018	0.0444926	0.066	0.058	1	SPG11
0.00627126	0.0409809	0.202	0.19	1	RPA3
0.00627223	0.0293683	0.648	0.63	1	HSPA5
0.00627732	0.0240493	0.237	0.222	1	NDUFB1
0.00628518	0.015568	0.007	0.005	1	ST6GALNAC3
0.00629881	-0.0254746	0.017	0.022	1	LINC00339
0.00629908	0.00752596	0.002	0.001	1	AC011246.1
0.00631303	0.0382861	0.097	0.087	1	PREP
0.00632032	-0.0322553	0.019	0.025	1	GNA12
0.00633144	0.039327	0.09	0.081	1	TMED3
0.00633218	0.0775668	0.124	0.113	1	LINC00861
0.00635474	0.0214766	0.025	0.02	1	SGSH
0.00636315	-0.0117171	0.003	0.005	1	NEDD4L
0.00638311	0.00890213	0.002	0.001	1	AL591043.2
0.00638368	-0.043318	0.034	0.041	1	ZNF576
0.00639957	-0.0186423	0.014	0.019	1	SCMH1
0.00640663	-0.0481882	0.068	0.077	1	NBAS
0.00640945	-0.0157329	0.012	0.016	1	KBTBD6
0.00641944	0.00824091	0.004	0.002	1	CLEC12A
0.0064271	-0.0482456	0.04	0.048	1	TTC39B
0.00643145	0.0127387	0.006	0.003	1	AC005070.3
0.00643294	-0.0128654	0.003	0.006	1	SIPA1L2
0.0064344	-0.051043	0.099	0.11	1	KPNA1
0.00644659	-0.0219937	0.01	0.014	1	ABTB2
0.00645791	0.0301102	0.153	0.141	1	TSG101
0.00645878	-0.0185545	0.009	0.012	1	F8A1
0.00646375	-0.0466572	0.044	0.052	1	PGM2L1
0.00647976	-0.0247261	0.012	0.017	1	TTLL4
0.00648054	-0.0274506	0.014	0.018	1	CACTIN
0.00648066	-0.0500855	0.039	0.047	1	ELP1
0.00648246	0.0263751	0.219	0.204	1	NXT1
0.00648663	0.0197252	0.322	0.307	1	ACTR2
0.00649013	-0.0247419	0.029	0.036	1	GRAMD4
0.00649193	0.0343192	0.241	0.227	1	RHEB
0.00649215	0.0119708	0.003	0.002	1	WEE2-AS1
0.00649642	-0.0495537	0.05	0.058	1	DDX20
0.00650318	-0.0120958	0.002	0.004	1	DPCD
0.00651318	0.0535491	0.04	0.033	1	IQCG
0.00652312	0.0168106	0.356	0.339	1	ANAPC11
0.00652809	-0.0737529	0.149	0.162	1	TOR1AIP1
0.00652964	0.05254	0.047	0.04	1	TSHZ2
0.0065366	0.0336551	0.062	0.054	1	CHAMP1
0.00654982	0.00749053	0.003	0.002	1	AC009237.14
0.00655048	-0.00430847	0	0.001	1	CATSPERB
0.00655558	-0.00493483	0	0.001	1	C12orf56
0.00659607	-0.00854309	0.002	0.004	1	AC244033.2
0.00660367	-0.0163447	0.001	0.003	1	FAT1
0.00661861	-0.0116155	0.001	0.002	1	PGF
0.00662078	-0.00968266	0.001	0.002	1	RILPL1
0.0066214	0.0419877	0.229	0.216	1	RTF2
0.00666371	-0.0169487	0.007	0.01	1	NCEH1
0.00667664	0.0353412	0.12	0.109	1	PDLIM2
0.0067134	-0.0112831	0.002	0.003	1	BAIAP3
0.0067286	0.0452699	0.121	0.111	1	ZDHHC3
0.00675227	-0.0156333	0.002	0.005	1	CCN1
0.006755	0.0442052	0.109	0.099	1	CCDC28A
0.00676991	0.0327362	0.029	0.023	1	SRD5A1
0.0067771	-0.0272154	0.027	0.033	1	NFRKB
0.0067908	0.00878713	0.005	0.003	1	AC040970.1
0.00679644	-0.0943029	0.14	0.152	1	PERP
0.0068088	0.033793	0.134	0.123	1	CHMP1A
0.00682026	0.0225118	0.035	0.029	1	SLC4A2
0.00683005	-0.0488628	0.191	0.206	1	TMEM243
0.00683468	0.0264036	0.031	0.025	1	HIST1H2AM
0.00684706	0.0262405	0.028	0.022	1	AC004865.2
0.00685768	0.0452407	0.198	0.185	1	RABIF
0.006861	-0.062801	0.123	0.136	1	RTN3
0.00686925	-0.0717731	0.148	0.161	1	SUPT6H
0.00692275	0.0357611	0.105	0.094	1	CAT
0.00693048	0.038124	0.088	0.078	1	PTPRJ
0.0069333	0.0198682	0.379	0.362	1	ATP5ME
0.0069391	-0.0503832	0.088	0.098	1	GPATCH8
0.00693952	0.0572683	0.093	0.083	1	HELZ2
0.00695445	-0.0259062	0.011	0.015	1	FGFRL1
0.00697456	-0.00854979	0.002	0.004	1	CACNA2D2
0.00699288	0.033377	0.042	0.035	1	DPAGT1
0.00700788	0.0321662	0.283	0.269	1	MEAF6
0.00702051	-0.0402815	0.028	0.034	1	ZNF33B
0.0070361	-0.0345351	0.018	0.023	1	DEXI
0.00705264	0.0221387	0.47	0.455	1	ISCU
0.00707624	0.0441374	0.123	0.112	1	PPIF
0.00707976	-0.0396833	0.025	0.031	1	CRLS1
0.00710212	-0.0282585	0.029	0.035	1	AGPAT3
0.00711928	-0.0181217	0.023	0.029	1	LACTB2
0.0071415	-0.0309206	0.022	0.028	1	TPRG1
0.00716884	-0.016724	0.003	0.006	1	ARL17B
0.00717188	-0.0265511	0.021	0.026	1	TMEM203
0.00719629	0.0279515	0.072	0.063	1	CLASRP
0.00720355	-0.0441368	0.063	0.071	1	ADNP
0.0072048	0.00835115	0.002	0.001	1	KLHL4
0.0072106	0.00572259	0.002	0.001	1	IQCJ-SCHIP1
0.00722073	0.0236466	0.121	0.11	1	FARSA
0.00722147	-0.0112603	0.007	0.01	1	ZNF395
0.0072423	0.00275733	0.002	0.001	1	TPD52L1
0.00725108	-0.0496903	0.149	0.162	1	DANCR
0.00725199	0.023738	0.027	0.021	1	PPOX
0.00726107	-0.00792632	0.001	0.003	1	TCEAL2
0.00726467	0.0355301	0.241	0.228	1	NDUFV1
0.00727025	-0.0101075	0.002	0.004	1	C16orf74
0.00727779	-0.00771079	0.001	0.003	1	PODXL
0.00729925	-0.0559934	0.076	0.086	1	NAE1
0.00730509	-0.0314309	0.02	0.026	1	CCDC92
0.0073217	-0.0332674	0.063	0.072	1	LRRC8C
0.00735984	-0.0661945	0.066	0.075	1	FBXO32
0.00736479	-0.0631803	0.084	0.094	1	BRD9
0.00736822	0.0125241	0.005	0.003	1	AL136987.1
0.00737098	-0.0373362	0.073	0.083	1	ARRDC3
0.00738247	-0.00652201	0.002	0.004	1	ZNF69
0.00739105	-0.0411854	0.059	0.067	1	TAOK1
0.00739909	-0.0346842	0.018	0.023	1	ICK
0.00740294	0.0182851	0.495	0.48	1	UBXN1
0.00740411	0.0240893	0.028	0.022	1	KATNAL1
0.00741223	-0.0152075	0.005	0.007	1	PRDM8
0.00741749	0.0376989	0.159	0.147	1	HNRNPH2
0.0074202	0.0483909	0.105	0.095	1	AKT2
0.00742808	0.0171655	0.036	0.03	1	LINC01184
0.00743409	-0.0402893	0.07	0.079	1	RUVBL1
0.00745629	-0.00881522	0	0.001	1	MPEG1
0.00746724	-0.010045	0.001	0.002	1	ANGPT2
0.00746945	-0.00484923	0	0.001	1	SLCO4C1
0.00747384	-0.00467701	0	0.001	1	CACNA1H
0.00747999	-0.00292044	0	0.001	1	TMEM45A
0.00748432	-0.00811252	0.001	0.002	1	AC008608.2
0.00748869	-0.0681242	0.092	0.102	1	SRCAP
0.00749662	-0.0265121	0.028	0.034	1	CEPT1
0.00749688	-0.0644496	0.117	0.128	1	MBD4
0.00751983	0.0209067	0.544	0.529	1	BTG2
0.00751998	0.0401714	0.172	0.16	1	FIP1L1
0.00754146	-0.0322432	0.925	0.923	1	CALM1
0.00754579	-0.0144618	0.002	0.004	1	CLIP2
0.00755701	0.00365098	0.001	0	1	AC124248.2
0.00756494	0.013711	0.008	0.006	1	DPY19L2
0.00756742	0.0174918	0.019	0.015	1	ABCD2
0.00758344	-0.0334214	0.025	0.031	1	TPRG1L
0.00760466	0.0160211	0.386	0.369	1	NDUFB9
0.00760746	-0.0598604	0.068	0.077	1	SNIP1
0.007638	-0.0590127	0.037	0.044	1	CDC34
0.0076419	-0.0437259	0.052	0.06	1	FBXO33
0.0076563	-0.0141995	0.009	0.012	1	FPGT
0.00766152	0.0204012	0.081	0.072	1	EIF2B1
0.00772255	0.048312	0.161	0.15	1	SEC23B
0.00773401	-0.0113293	0.003	0.005	1	SULT1A3
0.00773567	-0.0209199	0.012	0.016	1	ZSCAN18
0.0077366	0.0140964	0.034	0.028	1	G6PC3
0.00775854	0.0219879	0.034	0.028	1	TEPSIN
0.00776627	0.021171	0.065	0.056	1	DPP3
0.00777466	0.0403713	0.059	0.051	1	MED16
0.00777783	-0.0453382	0.074	0.083	1	SEC16A
0.00778056	0.0577262	0.075	0.067	1	MRPL1
0.00779682	-0.010098	0.001	0.002	1	HCK
0.00779774	0.0227253	0.174	0.161	1	TIPRL
0.00779874	0.0212145	0.091	0.081	1	PAFAH1B3
0.00779879	0.0492426	0.103	0.094	1	DTX3L
0.00780181	0.0196081	0.388	0.371	1	MBP
0.00780227	-0.0286407	0.008	0.012	1	MORC2
0.00783477	-0.0074719	0.001	0.002	1	SNCG
0.0078494	0.0276251	0.08	0.071	1	MDM2
0.00785863	-0.0244024	0.003	0.005	1	C1R
0.00786088	-0.0162604	0.008	0.011	1	AC092683.1
0.00786307	-0.0451492	0.044	0.051	1	NAT10
0.0078737	-0.0175211	0.008	0.012	1	TIGD1
0.00791892	0.0110814	0.005	0.003	1	NRSN2
0.00792544	0.051708	0.117	0.107	1	CCDC32
0.00793744	-0.0062813	0.001	0.003	1	AMOT
0.00794262	-0.0638693	0.145	0.157	1	TUT4
0.00794705	0.0215196	0.035	0.029	1	MTFR1L
0.00794947	-0.00575096	0	0.001	1	KCNN3
0.00796114	-0.032534	0.019	0.024	1	CEP170
0.00796328	-0.00579367	0	0.001	1	AC087286.4
0.00796821	-0.0163162	0.01	0.013	1	ZNF197
0.00796844	-0.0180973	0.003	0.006	1	PTCH1
0.00797877	-0.0201293	0.007	0.011	1	NECTIN3
0.00798231	-0.00229323	0	0.001	1	DSC1
0.00801522	-0.0366482	0.019	0.024	1	MIB1
0.00802054	-0.0219105	0.014	0.018	1	AL365361.1
0.00807125	0.020384	0.527	0.512	1	NDUFA11
0.00808588	-0.0480728	0.04	0.047	1	ITPR3
0.00810923	-0.0103995	0.002	0.003	1	NPIPA5
0.00811371	-0.00817381	0	0.002	1	COLCA1
0.0081166	-0.0275377	0.026	0.032	1	BOD1
0.00811673	0.0767473	0.542	0.529	1	SAT1
0.00812561	-0.0223233	0.002	0.003	1	ASCL1
0.00813294	-0.0728729	0.221	0.236	1	PSMD2
0.00813352	-0.00536454	0	0.002	1	ADAM23
0.00814292	-0.068672	0.122	0.133	1	RNF145
0.00815022	0.0307106	0.248	0.235	1	DCTN3
0.00818456	-0.0094465	0.001	0.003	1	AC009041.1
0.0081897	-0.00719991	0.001	0.003	1	LEF1-AS1
0.00819046	-0.00447018	0	0.001	1	AC107884.1
0.00819286	-0.00503678	0	0.001	1	LIFR
0.00819286	-0.00556619	0	0.001	1	GREM1
0.00819766	-0.00353991	0	0.001	1	MYBPC1
0.00820006	-0.00505963	0	0.001	1	CPE
0.00820126	-0.00213759	0	0.001	1	RANBP17
0.00820126	-0.00312193	0	0.001	1	SIAH3
0.00820151	0.01296	0.351	0.335	1	OTUB1
0.0082176	-0.0207138	0.008	0.011	1	COLGALT2
0.00822002	-0.00848037	0.001	0.003	1	PPP2R3A
0.00822184	-0.0238564	0.007	0.01	1	FCGR3A
0.00825637	0.0162276	0.09	0.08	1	NADSYN1
0.00825646	-0.0198884	0.011	0.015	1	CD109
0.00828524	0.0352417	0.247	0.233	1	MEA1
0.00829246	-0.0285402	0.014	0.019	1	WNT10A
0.00830557	-0.00830229	0.008	0.012	1	FAM214B
0.00831079	-0.0345218	0.087	0.098	1	SUPV3L1
0.00831192	0.0146509	0.085	0.076	1	PLPP5
0.00833397	-0.0209229	0.009	0.013	1	IL6R
0.00835419	0.00726438	0.026	0.021	1	NOTCH2NLC
0.00840276	0.0299925	0.043	0.036	1	AC092821.3
0.0084224	-0.0369646	0.04	0.047	1	ARFGEF2
0.00843145	0.0231354	0.036	0.03	1	MCRIP2
0.00843394	0.0234016	0.038	0.032	1	PIGF
0.00844433	0.00797518	0.002	0.001	1	RAPGEF5
0.00844796	0.00265096	0.001	0	1	TIFAB
0.00844796	0.00222091	0.001	0	1	ZNF215
0.00845541	-0.0528706	0.095	0.106	1	EXOSC10
0.00848503	0.0504088	0.126	0.116	1	CCDC91
0.00849214	0.0315459	0.141	0.13	1	ZBTB8OS
0.00850625	-0.00419205	0	0.001	1	CRCT1
0.00850625	-0.00334986	0	0.001	1	TPO
0.00850625	-0.00230468	0	0.001	1	C1QL2
0.00850625	-0.00352881	0	0.001	1	ANKRD20A1
0.00850625	-0.00336051	0	0.001	1	PRKG1
0.00850625	-0.00327271	0	0.001	1	CYP2E1
0.00850625	-0.004332	0	0.001	1	CCL7
0.00850625	-0.00343446	0	0.001	1	AC126544.2
0.00850625	-0.0038355	0	0.001	1	AC023043.1
0.00850625	-0.00780859	0	0.001	1	ARHGAP6
0.00851386	-0.0649214	0.218	0.232	1	PLEKHA2
0.00852961	0.025218	0.043	0.036	1	PAICS
0.00854484	0.0156128	0.379	0.364	1	VAMP8
0.00855021	0.0183199	0.026	0.021	1	GK5
0.00855547	-0.0304059	0.019	0.024	1	ST8SIA1
0.00855936	0.0369554	0.171	0.159	1	DCTN2
0.00856602	0.0178956	0.143	0.131	1	PDIA4
0.00857398	-0.0476834	0.064	0.073	1	MCFD2
0.00858309	-0.0381917	0.064	0.073	1	GOT1
0.00858762	0.0290358	0.376	0.363	1	ILF2
0.00859073	0.0524674	0.054	0.046	1	IRS2
0.00860541	0.00924221	0.003	0.001	1	AC099522.2
0.00862626	0.0255804	0.072	0.063	1	DCAF6
0.00862926	-0.00816956	0.001	0.002	1	GLIPR1L2
0.00863492	0.0145197	0.024	0.019	1	CAMK1
0.00863637	0.0238226	0.038	0.031	1	GLYCTK
0.00863923	-0.0484379	0.049	0.057	1	LRWD1
0.008651	0.0325692	0.114	0.103	1	MFNG
0.00865261	-0.0187486	0.008	0.011	1	ZNF677
0.00867009	-0.0403587	0.03	0.036	1	DYRK2
0.00875189	0.022337	0.19	0.177	1	CYC1
0.0087548	-0.0190261	0.008	0.012	1	CDC14B
0.0087605	-0.00963627	0.002	0.004	1	SERPINE1
0.00876457	-0.0459464	0.076	0.086	1	GMCL1
0.0087735	0.0329807	0.036	0.03	1	ACYP1
0.00877656	-0.0149201	0.008	0.012	1	PSTPIP2
0.00877686	0.0386216	0.053	0.045	1	CLIC5
0.00879446	0.00859422	0.007	0.004	1	AC136475.2
0.00880002	-0.0628024	0.068	0.077	1	RBBP5
0.00883495	-0.0569286	0.083	0.092	1	TOP2B
0.00887005	0.00622618	0.004	0.002	1	OVOL1
0.0088701	0.0231174	0.057	0.049	1	ANKFY1
0.00891629	0.00496879	0.423	0.403	1	CLEC2D
0.00892638	0.0154229	0.014	0.01	1	DNLZ
0.00892972	0.0258001	0.069	0.061	1	TRIM14
0.00893214	0.0345315	0.228	0.215	1	NUDT21
0.00896556	0.0320684	0.081	0.072	1	XIAP
0.00897875	-0.0122075	0.004	0.006	1	PLPP2
0.00898755	0.0422572	0.236	0.223	1	HSBP1
0.00900182	-0.0910062	0.09	0.099	1	UBE2S
0.00900237	-0.0105316	0.002	0.003	1	SCRN1
0.00900675	0.0465433	0.109	0.099	1	STX8
0.00900827	-0.00959637	0.003	0.005	1	ERI2
0.00901217	0.00485217	0.001	0	1	AC000035.1
0.00901363	-0.0266969	0.02	0.025	1	PPP2CB
0.00901403	-0.022636	0.008	0.011	1	STX3
0.00906407	-0.00787084	0.002	0.003	1	EPB41L4A
0.0090696	0.013939	0.007	0.004	1	AC092580.4
0.00907679	-0.0521459	0.126	0.138	1	MLLT3
0.00910054	0.0309777	0.088	0.079	1	H1FX
0.0091013	0.0343155	0.086	0.077	1	ST3GAL5
0.00910789	0.0250246	0.439	0.426	1	CIAO2B
0.0091303	-0.0238956	0.017	0.022	1	DRAM1
0.00913803	-0.0137632	0.006	0.009	1	STAP2
0.00918504	-0.0866109	0.084	0.094	1	ID3
0.00921095	0.0698574	0.113	0.103	1	HERC5
0.00923633	0.0198449	0.064	0.055	1	DDHD1
0.0092556	0.0454045	0.155	0.143	1	TMEM170A
0.00928662	0.0221022	0.071	0.062	1	ERAP1
0.00928753	0.0209021	0.302	0.288	1	MLF2
0.00929446	-0.0210254	0.018	0.023	1	LINC02256
0.00930792	-0.0171075	0.012	0.016	1	ULK1
0.00931074	0.0661841	0.147	0.137	1	CARS
0.0093298	0.0753927	0.042	0.036	1	CCL3L1
0.0093328	-0.0171917	0.007	0.01	1	CCSAP
0.00933715	-0.00741676	0.001	0.002	1	SPATA6
0.00933726	-0.0540425	0.077	0.087	1	PACSIN2
0.00933864	-0.00801768	0.001	0.002	1	KITLG
0.0093546	0.0368524	0.041	0.034	1	MAP2K5
0.00936094	0.010063	0.003	0.002	1	GPR141
0.00939265	0.0455471	0.065	0.057	1	BSCL2
0.00939344	0.0335483	0.099	0.09	1	SLC25A11
0.00941283	-0.0180196	0.004	0.007	1	PHLPP1
0.00941627	-0.0770181	0.124	0.135	1	SLC1A5
0.00943155	0.00655759	0.004	0.002	1	LINC02132
0.00943427	-0.0299321	0.097	0.108	1	PRPF19
0.00944345	0.012359	0.007	0.004	1	KIR2DL1
0.00945421	-0.0571944	0.056	0.064	1	GLB1
0.00945541	0.0382725	0.244	0.231	1	FKBP2
0.00947962	0.0429993	0.047	0.04	1	FGFR1OP
0.00948522	-0.0236842	0.017	0.022	1	TNFAIP8L1
0.00948592	0.044201	0.134	0.124	1	PARP14
0.00950216	-0.032119	0.008	0.011	1	S100A13
0.00950308	0.0628693	0.159	0.149	1	ARMCX3
0.00952238	-0.0232961	0.012	0.016	1	TLE1
0.00952395	0.0142187	0.068	0.06	1	IFI27
0.00952962	0.025032	0.026	0.021	1	TRIB1
0.00960239	-0.0185063	0.005	0.008	1	AL355075.4
0.00960776	0.0359194	0.348	0.337	1	NDUFC1
0.00964037	0.00644181	0.004	0.002	1	GPR19
0.0096654	0.0256011	0.035	0.029	1	GALK2
0.00967482	0.0105938	0.002	0.001	1	AL603839.3
0.00969629	-0.0200596	0.008	0.012	1	C2CD2L
0.00970837	-0.0153831	0.002	0.004	1	SPRR1A
0.00973663	0.0116767	0.004	0.002	1	SOX5
0.00975299	-0.0168618	0.002	0.004	1	COL5A1
0.00976335	0.0409224	0.17	0.158	1	MTLN
0.00978684	-0.0329058	0.018	0.022	1	KDM1A
0.00978906	0.00399042	0.015	0.011	1	P2RY11
0.00982171	-0.0248143	0.02	0.025	1	BPNT1
0.00982302	0.00823694	0.004	0.002	1	CCDC78
0.00982622	-0.027612	0.014	0.018	1	MICAL3
0.00986122	-0.0499711	0.077	0.086	1	TNFRSF1A
0.00986125	-0.0166758	0.004	0.006	1	RAPH1
0.00986138	0.0271134	0.148	0.136	1	GALM
0.00987695	-0.0555877	0.067	0.076	1	AKTIP
0.00996133	-0.0562081	0.273	0.289	1	HNRNPH3
0.00996156	0.0310677	0.104	0.094	1	GTF2H5
0.0099825	-0.013668	0.003	0.005	1	AL049780.2
0.00998419	-0.00553439	0.001	0.003	1	KCNQ3
0.0100033	-0.0122033	0.001	0.003	1	CERCAM
0.0100105	-0.00658479	0.001	0.002	1	ANK1
0.0100113	-0.00933345	0.001	0.002	1	CYP27A1
0.0100217	-0.010494	0.003	0.005	1	NT5DC3
0.0100329	-0.00809706	0.001	0.002	1	RASD2
0.0100404	-0.0649943	0.147	0.159	1	RASGRP1
0.0100453	0.0391114	0.277	0.266	1	GPS2
0.0100699	-0.0719024	0.115	0.126	1	ARHGAP25
0.0100745	-0.0287534	0.014	0.018	1	MBOAT1
0.0100896	-0.184813	0.069	0.078	1	S100A9
0.0100903	-0.0399738	0.843	0.835	1	NPM1
0.0101042	-0.039493	0.076	0.085	1	ZNF451
0.0101143	0.0282486	0.021	0.017	1	MOB1B
0.0101321	-0.0155092	0.003	0.006	1	CPM
0.0101683	0.0338689	0.52	0.506	1	HNRNPA3
0.0101769	0.0315165	0.138	0.127	1	C22orf39
0.0101853	-0.0233856	0.019	0.024	1	PPARD
0.0102171	0.0214326	0.666	0.651	1	EIF3K
0.0102247	-0.0067979	0	0.001	1	FAP
0.0102338	-0.00372173	0	0.001	1	LINC00470
0.0102351	-0.00642168	0	0.001	1	GPX8
0.0102364	-0.00378885	0	0.001	1	C1QTNF1
0.0102434	0.00688355	0.001	0	1	FMO3
0.0102507	0.00330223	0.001	0	1	COL23A1
0.0102522	-0.00235093	0	0.001	1	NOXO1
0.0102551	0.00399473	0.001	0	1	LIF
0.0102985	0.0361562	0.675	0.667	1	LCP1
0.0103114	-0.0401316	0.008	0.012	1	GPNMB
0.010324	0.0198149	0.048	0.041	1	NUDT2
0.0103264	0.040899	0.351	0.337	1	RAB5IF
0.0103382	0.0115744	0.019	0.014	1	ACY1
0.0103391	-0.067945	0.078	0.088	1	SEPTIN11
0.0103585	0.0291936	0.063	0.055	1	MPST
0.010378	0.0240068	0.027	0.021	1	SPRYD4
0.0103865	0.0147388	0.018	0.014	1	GSTZ1
0.0103927	-0.0419853	0.074	0.083	1	CHD6
0.0104205	-0.0219981	0.007	0.01	1	DVL1
0.0104561	0.0221884	0.063	0.055	1	IQCB1
0.0104595	0.0277015	0.232	0.218	1	PHPT1
0.010497	0.031706	0.094	0.085	1	RB1
0.0104977	0.00277048	0.179	0.164	1	TBCD
0.0105134	-0.0430619	0.06	0.068	1	PWWP2A
0.0105365	0.00686078	0.009	0.006	1	PLCXD1
0.0105447	0.00416199	0.001	0	1	FUT2
0.0105482	0.00509253	0.001	0	1	CLCA4
0.0105482	0.00289266	0.001	0	1	SEZ6
0.0105574	-0.0412294	0.095	0.105	1	MRPS23
0.0105588	0.0268359	0.37	0.358	1	GHITM
0.0105695	-0.0216533	0.017	0.022	1	ATP13A2
0.0105815	0.0514125	0.096	0.087	1	PARP10
0.0106115	0.0359403	0.088	0.079	1	PLPBP
0.0106128	-0.054104	0.095	0.105	1	CMIP
0.0106213	-0.0200443	0.002	0.004	1	A2M
0.0106281	-0.0308006	0.026	0.032	1	PITPNA
0.0106318	-0.0160639	0.008	0.011	1	GSDMB
0.0106334	0.0299508	0.815	0.809	1	CD52
0.010637	-0.0199785	0.007	0.01	1	SRXN1
0.0106592	-0.0814581	0.177	0.189	1	RILPL2
0.0106766	0.0388426	0.314	0.301	1	DYNLT1
0.010678	0.0403931	0.21	0.197	1	HMGN4
0.0106992	0.0215126	0.123	0.112	1	SNX5
0.0107134	0.0283076	0.316	0.302	1	NDUFA2
0.0107149	-0.0494699	0.066	0.074	1	PIK3C3
0.010722	-0.0059046	0.001	0.002	1	ADIRF-AS1
0.0107244	0.0195615	0.333	0.318	1	ATP6V0B
0.0107391	-0.0301295	0.063	0.071	1	CYTH3
0.0107488	0.0246713	0.195	0.182	1	VASP
0.0107597	0.016648	0.009	0.006	1	LINC01534
0.0107702	0.0141901	0.013	0.009	1	MAPK11
0.0107772	0.0484963	0.118	0.108	1	MAP1LC3A
0.0107907	-0.0397557	0.09	0.099	1	NUP210
0.0107994	-0.0298723	0.016	0.021	1	ZNF432
0.0108027	-0.0348666	0.057	0.065	1	ZNF32
0.0108042	-0.0642208	0.178	0.19	1	TRMT10C
0.01081	0.0138088	0.013	0.009	1	SULT1A1
0.01083	0.0294635	0.125	0.115	1	ZNF131
0.01083	-0.0196163	0.001	0.003	1	BANK1
0.0108404	-0.0347281	0.029	0.035	1	PATJ
0.0108449	0.039554	0.111	0.101	1	SCAF4
0.0108693	0.0189741	0.015	0.011	1	ZNF25
0.0108732	-0.0542594	0.118	0.129	1	MPZL3
0.0108982	0.01117	0.013	0.01	1	DARS2
0.0109073	-0.0335122	0.024	0.03	1	CLCF1
0.0109312	0.0122712	0.006	0.004	1	FAM66B
0.0109534	0.0221628	0.383	0.37	1	TCEA1
0.0109538	-0.0268287	0.013	0.017	1	UBN2
0.0109557	0.0236316	0.177	0.165	1	PGLS
0.0109595	-0.0132475	0.018	0.023	1	ZNF397
0.0109602	-0.00768212	0.001	0.003	1	HSPB8
0.0109781	0.0292462	0.088	0.079	1	DAP
0.0109886	0.0156062	0.01	0.007	1	SNURF
0.0110127	0.0275048	0.056	0.048	1	ADGRG1
0.0110382	-0.0573379	0.064	0.072	1	STRIP1
0.0110395	-0.0428665	0.068	0.077	1	OTUD4
0.0110858	0.0200388	0.031	0.026	1	INTS7
0.0111119	-0.05562	0.106	0.116	1	KDSR
0.0111235	0.0167642	0.01	0.007	1	AC147651.4
0.011147	-0.00757333	0.001	0.003	1	CEACAM1
0.0111581	0.0112318	0.015	0.011	1	BCAT1
0.0111732	-0.0367428	0.035	0.041	1	AC027290.1
0.0111879	0.0175318	0.384	0.37	1	SF3B6
0.011201	0.0260645	0.075	0.067	1	PDE6D
0.0112277	0.029299	0.101	0.091	1	B3GAT3
0.0112349	-0.0388564	0.053	0.061	1	PICALM
0.0112614	0.0242069	0.044	0.038	1	CLN6
0.0112666	0.0212243	0.684	0.665	1	PSMA7
0.0113009	-0.0943988	0.263	0.275	1	RHBDD2
0.0113067	-0.00423545	0.001	0.002	1	AC099489.1
0.0113143	-0.00891644	0.001	0.002	1	FKBP9
0.0113153	-0.00573519	0.001	0.002	1	NTN4
0.0113199	-0.0453792	0.118	0.13	1	EPRS
0.0113309	0.0194607	0.23	0.217	1	TCP1
0.0113543	-0.0126363	0.003	0.006	1	USP6NL
0.011362	-0.0222078	0.016	0.02	1	LRRCC1
0.0113655	0.065872	0.172	0.16	1	PIM2
0.0113919	-0.0619317	0.126	0.137	1	SKI
0.0113936	0.0310315	0.179	0.167	1	TMEM43
0.0113948	-0.0131522	0.004	0.007	1	AGER
0.0113992	0.00717152	0.003	0.001	1	DISP1
0.0114005	-0.0118069	0.003	0.006	1	ZFP37
0.0114066	-0.0122448	0	0.001	1	COL15A1
0.0114158	-0.00608454	0	0.001	1	GALNT18
0.0114244	0.0404215	0.382	0.371	1	TOMM5
0.011425	-0.003973	0	0.001	1	U62317.4
0.0114263	-0.00450158	0	0.001	1	KHDRBS3
0.0114315	-0.0419156	0.058	0.066	1	SCYL2
0.0114329	-0.00353699	0	0.001	1	TAFA1
0.0114369	-0.00558576	0	0.001	1	SYNPO
0.011443	-0.0226229	0.011	0.015	1	RREB1
0.0114474	-0.00416633	0	0.001	1	HPV33-E7
0.011454	-0.0520568	0.084	0.093	1	NMT1
0.0114918	-0.0210592	0.01	0.014	1	STARD10
0.0115117	-0.0139193	0.027	0.032	1	GCA
0.0115186	-0.0307052	0.031	0.037	1	LARP4B
0.0115335	-0.0584345	0.135	0.147	1	MKRN1
0.0115656	0.0171956	0.039	0.033	1	THUMPD2
0.0115701	-0.063668	0.054	0.062	1	STYX
0.0115878	-0.0375275	0.039	0.046	1	LPGAT1
0.0116046	-0.00727934	0.003	0.005	1	PARS2
0.0116085	0.0267047	0.022	0.018	1	MMP25-AS1
0.0116272	0.0357696	0.05	0.043	1	RITA1
0.0116403	-0.0410927	0.051	0.059	1	METTL16
0.0116686	0.0378972	0.139	0.128	1	CRELD2
0.0116752	-0.0123929	0.005	0.008	1	NFE2L3
0.011677	0.012488	0.005	0.003	1	AF305872.2
0.0117113	0.0235574	0.029	0.024	1	ATP1A3
0.0117158	0.0311732	0.049	0.042	1	SLC50A1
0.0117159	-0.0877207	0.279	0.291	1	USP36
0.011721	-0.00635647	0.001	0.002	1	ASIC3
0.0117296	0.0283373	0.114	0.104	1	TIA1
0.0117362	-0.0272198	0.043	0.05	1	INTS8
0.0117401	-0.0221216	0.015	0.019	1	USP46
0.011742	-0.00600834	0.001	0.002	1	CR1
0.0117442	0.0243448	0.038	0.032	1	PUS3
0.0117479	-0.0476563	0.124	0.136	1	USP1
0.0117497	-0.00816745	0.001	0.002	1	BHLHE41
0.0117601	0.0441937	0.103	0.094	1	C1GALT1
0.011764	-0.00515325	0.001	0.002	1	TTC25
0.0117737	0.054059	0.092	0.083	1	CSNK1G3
0.0117801	-0.0057975	0.001	0.002	1	TMEM150C
0.0117828	-0.00334385	0.001	0.002	1	SLC38A3
0.0117884	-0.00366869	0.001	0.002	1	OLFM1
0.0118094	0.0152957	0.267	0.252	1	BHLHE40
0.0118607	0.00657492	0.007	0.004	1	LGALS7
0.0118701	0.0123205	0.008	0.006	1	SRR
0.0119525	-0.00786271	0	0.001	1	C2orf92
0.0119525	-0.00606817	0	0.001	1	MIR924HG
0.0119652	-0.00495354	0	0.001	1	IL3RA
0.0119665	-0.00669396	0	0.001	1	DNAH17
0.0119757	-0.0158861	0.002	0.003	1	LILRB4
0.0119809	-0.0118393	0.002	0.004	1	NRARP
0.0119981	-0.00813693	0	0.002	1	ITGB5
0.0120136	-0.0074608	0	0.002	1	MYLK
0.0120164	-0.00571784	0.005	0.008	1	ZNF620
0.0120183	-0.00484305	0	0.002	1	AP001341.1
0.0120238	-0.0167619	0.008	0.012	1	SPSB2
0.0120255	-0.00640522	0	0.002	1	ALMS1-IT1
0.0120363	-0.00573248	0	0.002	1	AC008736.1
0.012047	-0.0129384	0.002	0.003	1	CYBB
0.012048	0.0362363	0.545	0.535	1	UBE2B
0.0120856	-0.00616768	0.002	0.004	1	F2RL1
0.0120861	-0.0234934	0.031	0.038	1	RFWD3
0.0121457	0.00528677	0.004	0.002	1	AC069243.1
0.0121598	0.014439	0.011	0.008	1	NLRP2
0.0121689	0.0264867	0.028	0.023	1	AC012146.1
0.0121771	0.00541201	0.659	0.643	1	ALDOA
0.0122114	-0.0080434	0.005	0.008	1	AC004889.1
0.0122575	-0.0417129	0.095	0.105	1	RNF216
0.0122716	0.0289176	0.141	0.129	1	COMT
0.0122771	0.0334897	0.133	0.123	1	DCAF11
0.0122947	0.0545846	0.079	0.071	1	PLEKHF2
0.0123235	-0.0660234	0.295	0.311	1	KTN1
0.0123421	0.0159876	0.029	0.024	1	SERPINB6
0.0123456	0.0229491	0.197	0.184	1	NUCKS1
0.0124112	0.0177215	0.024	0.019	1	NTHL1
0.0124177	-0.0330663	0.024	0.029	1	HLA-DQA2
0.0124238	0.004062	0.002	0.001	1	NOTUM
0.0124306	0.00711342	0.003	0.001	1	TSPAN1
0.0124681	-0.0241399	0.008	0.011	1	TMEM91
0.0124837	0.0288101	0.051	0.044	1	PUSL1
0.0125012	0.0105423	0.006	0.004	1	DPF3
0.0125095	0.0172072	0.012	0.009	1	MIR762HG
0.0125212	-0.0617252	0.098	0.108	1	ZNF217
0.0125449	0.0097475	0.004	0.002	1	ADRB1
0.0125451	0.0181993	0.583	0.565	1	RBM39
0.0125741	-0.0110621	0.002	0.004	1	MAGI3
0.0125829	-0.0563502	0.14	0.151	1	GNB1
0.0125881	-0.0320406	0.025	0.03	1	ABCC10
0.0125939	-0.0352553	0.061	0.069	1	AQR
0.012612	0.0254846	0.019	0.015	1	SLC25A43
0.012615	0.0340467	0.077	0.068	1	APBA3
0.0126263	0.0278683	0.056	0.049	1	FAM3C
0.0126452	-0.0492621	0.055	0.063	1	CRK
0.0126631	-0.0782056	0.2	0.213	1	CPNE1
0.0127059	-0.0266418	0.015	0.019	1	STK35
0.0127071	0.0354949	0.068	0.061	1	BCL2L13
0.0127323	-0.0256316	0.029	0.034	1	CYHR1
0.0127387	-0.0276806	0.025	0.031	1	LONP1
0.012742	0.0134799	0.009	0.006	1	ADAMTS17
0.0127739	0.0323843	0.075	0.067	1	FAM210A
0.0127746	-0.0353627	0.091	0.101	1	PRPF4
0.0128011	-0.0584929	0.077	0.086	1	ESF1
0.0128046	0.0508302	0.073	0.066	1	TMEM175
0.012828	-0.0102592	0.002	0.003	1	ANXA8
0.0128326	0.00532132	0.001	0	1	ANKRD65
0.0128594	0.0332358	0.116	0.106	1	PPIE
0.0128597	0.00280811	0.001	0	1	APOL4
0.0129267	-0.0468231	0.021	0.026	1	EGR2
0.0129408	-0.0515317	0.053	0.061	1	NUMB
0.0129482	-0.0700848	0.282	0.296	1	SIGIRR
0.0129517	0.0214424	0.097	0.087	1	COQ4
0.0129555	0.0278361	0.026	0.021	1	AC022075.1
0.0130125	-0.00989169	0.001	0.002	1	HCAR3
0.0130172	-0.0467801	0.078	0.088	1	RAB4A
0.0130944	-0.0034559	0	0.001	1	ESRP2
0.0130961	-0.0305734	0.024	0.029	1	IL2RA
0.0130964	-0.00535625	0	0.001	1	ACKR4
0.0130983	-0.00520723	0	0.001	1	ITGBL1
0.0131021	-0.00414595	0	0.001	1	ALDH8A1
0.0131021	-0.00789186	0	0.001	1	SMOC2
0.013104	-0.00435985	0	0.001	1	DLC1
0.013104	-0.0055527	0	0.001	1	PLAC9
0.0131059	-0.00286098	0	0.001	1	PROX1
0.0131059	-0.00480077	0	0.001	1	KDR
0.0131078	-0.00302711	0	0.001	1	APBB2
0.0131088	0.0365777	0.065	0.057	1	TRAF7
0.0131092	0.0510296	0.135	0.126	1	CLK3
0.0131097	-0.00457867	0	0.001	1	EVA1A
0.0131097	-0.00259452	0	0.001	1	AL035461.2
0.0131216	0.0377931	0.078	0.069	1	C20orf27
0.0131241	0.0102268	0.013	0.009	1	CCDC146
0.0132014	0.00481983	0.001	0	1	AC091179.1
0.0132109	0.00287644	0.001	0	1	LINC01814
0.0132451	-0.0736985	0.153	0.165	1	RB1CC1
0.0132588	-0.0406159	0.052	0.059	1	KHNYN
0.0132789	0.00973227	0.014	0.01	1	GTF2IRD2
0.0133022	-0.0154287	0.001	0.003	1	AVIL
0.0133209	0.0170587	0.462	0.448	1	SEC61G
0.0133461	0.0406136	0.099	0.09	1	BABAM2
0.0133506	0.0390123	0.177	0.166	1	GDI1
0.0134055	0.043226	0.141	0.13	1	CPNE3
0.0134231	0.0529012	0.109	0.1	1	NLRC3
0.0134632	0.0225433	0.55	0.536	1	SNRPG
0.0134651	0.00715722	0.003	0.002	1	AC007613.1
0.0134761	-0.00875537	0.002	0.004	1	PTGES
0.0134864	0.0255015	0.137	0.127	1	PDHB
0.0134971	-0.00700618	0.002	0.004	1	AC022364.1
0.0135146	0.0142852	0.01	0.007	1	PSPH
0.0135218	0.0106483	0.006	0.004	1	AC009779.2
0.0135476	0.0379351	0.037	0.031	1	C2orf74
0.0135718	-0.0202222	0.018	0.023	1	TADA2B
0.0135881	0.00860096	0.009	0.007	1	HOXB4
0.0136006	0.0431655	0.138	0.127	1	ARL6IP6
0.013673	-0.0392296	0.049	0.056	1	YIPF6
0.0137258	0.00525432	0.003	0.001	1	SMIM24
0.0137626	0.0138038	0.01	0.007	1	LINC02802
0.0137729	0.0373562	0.064	0.057	1	BORCS8
0.0137965	-0.0448775	0.047	0.054	1	CTDNEP1
0.0137965	-0.0459659	0.043	0.05	1	CD300A
0.0138002	0.0162211	0.724	0.704	1	CNBP
0.0138388	0.0263443	0.094	0.085	1	DTD1
0.013839	-0.0104021	0.004	0.007	1	IFT140
0.013844	-0.00398596	0	0.001	1	CTRC
0.013844	-0.0025493	0	0.001	1	ZNF346-IT1
0.013844	-0.00292681	0	0.001	1	MAGI2
0.013844	-0.00251743	0	0.001	1	INCA1
0.013844	-0.00327867	0	0.001	1	KLHL34
0.0138609	-0.016319	0.007	0.01	1	TMEM231
0.0138717	0.0488632	0.08	0.072	1	LETMD1
0.013889	-0.0160959	0.008	0.011	1	ZNF20
0.0138934	0.0476575	0.184	0.174	1	CLNS1A
0.013905	-0.0353261	0.016	0.02	1	ZCCHC3
0.0139285	-0.0236258	0.02	0.025	1	PIGQ
0.013949	0.0294371	0.062	0.054	1	UMAD1
0.0139494	-0.0814007	0.08	0.089	1	ZNF335
0.0139512	-0.0440832	0.031	0.037	1	ZBED1
0.013954	-0.0388809	0.055	0.063	1	PPP3R1
0.013959	-0.00981913	0.006	0.009	1	STARD5
0.0139666	-0.057483	0.096	0.106	1	POLR1C
0.0139786	-0.0569691	0.182	0.195	1	ELL2
0.0139947	0.00537597	0.01	0.007	1	MEAK7
0.0140819	-0.00832473	0.001	0.002	1	LTK
0.0140846	0.0446605	0.104	0.095	1	SLC52A2
0.0140907	0.0517785	0.18	0.17	1	SAR1B
0.0141059	-0.059678	0.453	0.468	1	STK4
0.014109	-0.0500477	0.055	0.063	1	ECPAS
0.0141578	0.0253007	0.071	0.063	1	SEL1L3
0.0141858	0.0162782	0.145	0.133	1	TAOK3
0.0142194	0.0197809	0.026	0.021	1	MLKL
0.0142283	-0.0259494	0.022	0.026	1	SGSM2
0.0142396	-0.0277	0.013	0.017	1	ZNF41
0.0142676	-0.032571	0.032	0.038	1	POLRMT
0.0142903	0.0188904	0.042	0.036	1	BTN2A2
0.0143137	-0.00731769	0.003	0.005	1	ASRGL1
0.0143171	-0.0125284	0.002	0.004	1	AC144652.1
0.0143263	-0.0294888	0.031	0.037	1	DSTYK
0.0143586	-0.00920866	0.002	0.003	1	SHB
0.01436	-0.033239	0.067	0.076	1	EXOC5
0.0143605	-0.0226945	0.008	0.011	1	TRIM47
0.0143814	-0.0108196	0.003	0.005	1	MOB3B
0.0144447	0.0139117	0.017	0.013	1	LMF1
0.0144731	-0.079543	0.149	0.16	1	DDB1
0.0144823	-0.0743451	0.127	0.138	1	FGD3
0.0144959	0.00269247	0.004	0.003	1	DDIT4L
0.0144975	0.0365488	0.062	0.054	1	NCR3
0.0145026	-0.0301429	0.025	0.031	1	NVL
0.0145053	0.013382	0.085	0.076	1	SQLE
0.0145308	-0.0155334	0.012	0.016	1	PTCD1
0.0145392	-0.0163857	0.107	0.097	1	KRT5
0.0145402	0.0527724	0.273	0.263	1	CCSER2
0.0145417	-0.040254	0.033	0.039	1	TRMT61B
0.0145541	-0.035027	0.043	0.05	1	MARK2
0.01467	0.020985	0.163	0.151	1	UBE2E3
0.0146826	0.000392712	0.122	0.112	1	SLC25A32
0.0147481	0.0396306	0.091	0.082	1	WDR20
0.0147589	-0.0400818	0.048	0.055	1	SGK3
0.0147682	0.0233657	0.023	0.018	1	TMEM200A
0.0148197	-0.0557692	0.098	0.107	1	MXD4
0.0148407	-0.0577912	0.093	0.102	1	TMEM30A
0.0148537	-0.0184329	0.015	0.019	1	TRAF3IP2
0.0148828	0.0173818	0.015	0.011	1	SERPINB5
0.0148844	0.0167904	0.027	0.022	1	PWP2
0.0148859	0.0181859	0.09	0.082	1	UBXN2A
0.0149048	-0.0152856	0.001	0.003	1	PLOD2
0.0149259	0.0381339	0.124	0.114	1	MED8
0.0149429	0.0277697	0.448	0.434	1	ELF1
0.014943	-0.00700768	0.001	0.003	1	MYOM2
0.0149538	0.0223146	0.012	0.009	1	NAPB
0.0149639	-0.0196029	0.009	0.012	1	TUBB4A
0.0149736	0.0153951	0.384	0.372	1	ERH
0.0149794	-0.0224536	0.032	0.038	1	PTPN23
0.0149867	-0.0314018	0.012	0.016	1	UBD
0.0150175	-0.0602476	0.044	0.051	1	GK
0.0150268	-0.0550233	0.06	0.067	1	IER5
0.0150544	-0.00669325	0.001	0.002	1	PC
0.0150609	-0.042983	0.05	0.058	1	CSKMT
0.0150673	0.0444556	0.104	0.095	1	GUSB
0.0151119	-0.0173349	0.008	0.011	1	ENDOG
0.0151482	-0.0510496	0.072	0.08	1	IFT57
0.0151581	0.0287104	0.094	0.085	1	IGSF8
0.0151636	-0.00950598	0.001	0.002	1	CNKSR3
0.0151737	-0.00811539	0.001	0.002	1	AP000766.1
0.0151965	0.030836	0.086	0.077	1	MYNN
0.0152004	-0.00544369	0.001	0.002	1	GTSCR1
0.0152189	0.0252619	0.097	0.088	1	TIMMDC1
0.0152858	-0.0399674	0.044	0.051	1	SLC25A19
0.0153455	0.0356705	0.368	0.354	1	IQGAP1
0.0153504	0.00998325	0.007	0.004	1	AC021054.1
0.0153739	0.0148512	0.026	0.021	1	NOCT
0.01538	0.0240087	0.275	0.263	1	RBM17
0.0154003	0.0395459	0.228	0.216	1	PPP1R11
0.0154072	-0.0152469	0.004	0.006	1	ACER2
0.015454	-0.0509408	0.058	0.066	1	UHRF1BP1L
0.0154766	0.0526707	0.124	0.114	1	CD83
0.0154809	-0.0119602	0.002	0.004	1	EIF3CL
0.0155188	-0.0498153	0.095	0.105	1	TSEN34
0.0155246	-0.0107433	0.002	0.004	1	B3GALT2
0.0155262	0.0433033	0.102	0.094	1	TRIM21
0.0155268	-0.0141741	0.002	0.004	1	SAA1
0.0155561	-0.0550246	0.049	0.056	1	HIST2H2AC
0.0155846	-0.0170021	0.009	0.012	1	SRRD
0.0155962	0.019214	0.154	0.143	1	MRPL11
0.0156341	0.0107203	0.014	0.011	1	BUB1
0.0156647	0.0256732	0.024	0.019	1	SRBD1
0.015685	0.0092481	0.129	0.118	1	ATF6B
0.0157139	0.00288629	0.001	0	1	LINC02506
0.0157238	0.00489639	0.001	0	1	CEL
0.0157373	-0.0306668	0.037	0.044	1	MRPL45
0.0157677	-0.0569262	0.091	0.101	1	GTPBP1
0.0157683	-0.0174071	0.005	0.007	1	UPK3BL1
0.0157808	-0.0151925	0.005	0.007	1	AC245060.5
0.0157836	-0.047471	0.077	0.086	1	TBC1D15
0.0157889	0.0166505	0.009	0.006	1	AC019205.1
0.0158	0.0158765	0.009	0.006	1	FUT10
0.0158084	0.0404904	0.124	0.114	1	STARD3NL
0.0158256	0.0176359	0.018	0.014	1	ZFAT
0.0158339	0.0243606	0.018	0.014	1	SLC2A6
0.015864	0.0394611	0.378	0.367	1	SYAP1
0.0158847	0.0348416	0.12	0.11	1	SNAPIN
0.0159198	0.0266815	0.061	0.053	1	C18orf25
0.0159447	0.0215222	0.218	0.206	1	DEGS1
0.0159516	-0.0580479	0.141	0.152	1	ARFGAP3
0.0159553	-0.0240958	0.018	0.023	1	PLCD1
0.0159562	-0.0377985	0.062	0.07	1	CREBL2
0.0159722	-0.00631265	0	0.001	1	COL14A1
0.0159762	-0.00513009	0	0.001	1	AC009032.1
0.0159782	-0.00467449	0	0.001	1	CAND2
0.0159782	-0.00607473	0	0.001	1	ITIH5
0.0159782	-0.00456055	0	0.001	1	CPT1C
0.0159832	-0.0386333	0.06	0.068	1	RUBCN
0.0159843	-0.00355406	0	0.001	1	CR2
0.0159843	-0.00471928	0	0.001	1	MMP1
0.0159863	-0.00553824	0	0.001	1	AP000866.5
0.0159869	-0.0155749	0.002	0.003	1	COBLL1
0.0159883	-0.00444372	0	0.001	1	AC096734.1
0.0159903	-0.00546013	0	0.001	1	CD93
0.0159903	-0.00461607	0	0.001	1	MIR99AHG
0.0159943	0.0443064	0.084	0.076	1	AC007384.1
0.0159963	-0.00512979	0	0.001	1	C14orf132
0.0159983	-0.00266351	0	0.001	1	MSLN
0.0160044	-0.00316114	0	0.001	1	MAGI2-AS3
0.0160045	0.0454066	0.194	0.183	1	ORMDL1
0.0160078	0.03746	0.205	0.194	1	ZNF428
0.0160193	-0.0459857	0.059	0.067	1	ENOSF1
0.0160401	-0.029389	0.017	0.021	1	PRXL2B
0.0160649	0.0369964	0.058	0.051	1	LYRM1
0.0161054	-0.0667803	0.046	0.053	1	HOOK2
0.0161054	-0.0526866	0.116	0.126	1	SAMHD1
0.0161253	-0.062266	0.06	0.067	1	SNHG9
0.0161404	0.024656	0.989	0.981	1	FAU
0.0161428	0.0310525	0.038	0.032	1	NUDT18
0.0161655	-0.031072	0.049	0.056	1	KIAA0513
0.0161805	-0.0572103	0.149	0.16	1	ZNF644
0.0161807	-0.0592133	0.136	0.147	1	SHOC2
0.0161842	-0.00565171	0.001	0.002	1	LRP5
0.0162024	-0.0226289	0.97	0.967	1	H3F3B
0.016211	-0.00554605	0.001	0.002	1	COL16A1
0.0162124	0.00186099	0	0	1	LINC00882
0.0162124	0.00301776	0	0	1	AL845472.1
0.0162124	0.00307683	0	0	1	LRRIQ1
0.0162124	0.00291473	0	0	1	LINC00396
0.0162124	0.00197631	0	0	1	CYP46A1
0.0162124	0.00180483	0	0	1	AL132712.2
0.0162124	0.00292077	0	0	1	AC007906.2
0.0162124	0.00273393	0	0	1	CCDC144NL-AS1
0.0162124	0.00204405	0	0	1	AC008747.1
0.0162124	0.00247741	0	0	1	AL035681.1
0.0162148	-0.0244949	0.025	0.031	1	UBXN6
0.0162181	-0.00588154	0.001	0.002	1	AC005674.2
0.0162181	-0.00541693	0.001	0.002	1	AC127526.2
0.0162324	0.0227739	0.054	0.047	1	ZDHHC4
0.0162607	-0.0484918	0.092	0.102	1	KLRG1
0.0162609	-0.0490577	0.059	0.066	1	MINK1
0.0163141	0.0221941	0.025	0.021	1	ZNF668
0.0163167	0.0495005	0.277	0.266	1	USP15
0.0163296	0.0229392	0.069	0.062	1	SLC39A1
0.0163362	-0.0357961	0.048	0.055	1	PSMG1
0.0163474	0.0171329	0.136	0.125	1	ASXL2
0.0163936	-0.0174109	0.02	0.025	1	UBOX5
0.0164229	0.0494529	0.177	0.166	1	SLC25A39
0.016485	-0.0388746	0.094	0.104	1	KARS
0.0165094	-0.0811702	0.454	0.467	1	H2AFV
0.0165136	-0.00975078	0.004	0.006	1	TKTL1
0.0165166	-0.0735539	0.187	0.199	1	GOLGB1
0.0165528	0.022506	0.072	0.064	1	DHRS4
0.0165972	-0.0134639	0.001	0.003	1	SDS
0.016605	0.0168839	0.021	0.017	1	METTL6
0.0166179	-0.036403	0.021	0.026	1	ABAT
0.0166289	0.0166059	0.047	0.04	1	CRYL1
0.0166405	-0.0120466	0.001	0.003	1	SPRR2E
0.0166647	-0.00715467	0.001	0.003	1	FAM114A1
0.0166703	-0.0367217	0.019	0.023	1	PIK3CA
0.0167124	0.0282319	0.067	0.06	1	VAPB
0.0167171	-0.014855	0.051	0.058	1	DENND4C
0.0167414	0.0268452	0.151	0.14	1	RSU1
0.0167502	-0.0547897	0.128	0.139	1	MED29
0.0167541	-0.0322076	0.036	0.042	1	ZBED5
0.0167648	0.0237667	0.085	0.077	1	TRAPPC2B
0.0167775	-0.0266049	0.058	0.066	1	E4F1
0.0168008	-0.0152134	0.01	0.013	1	MMP9
0.0168111	-0.0295826	0.015	0.019	1	FOXO4
0.0168195	0.0476766	0.076	0.069	1	HSD17B7
0.0168346	-0.0236759	0.027	0.033	1	TMEM69
0.0168393	0.0428293	0.333	0.323	1	SNRPD1
0.0168576	0.0295863	0.058	0.051	1	NFYB
0.0169288	-0.0145037	0.004	0.007	1	NACC2
0.0169717	0.0256815	0.245	0.233	1	SELENOS
0.0169903	-0.0137248	0.013	0.017	1	TSGA10
0.0170018	0.0170874	0.03	0.025	1	ATXN7L2
0.0170022	0.0125793	0.01	0.007	1	ZNF681
0.0170266	0.0157786	0.01	0.007	1	PHF7
0.0170356	0.0461613	0.184	0.174	1	NT5C3A
0.0170423	0.0382438	0.092	0.083	1	PELO
0.0170533	-0.024991	0.013	0.016	1	OSGIN2
0.0170731	-0.0105482	0.001	0.002	1	CD163
0.0170765	0.00603823	0.002	0.001	1	IL20RB
0.0170874	-0.0534857	0.045	0.051	1	RYBP
0.0170981	-0.00631311	0.001	0.002	1	SOX13
0.0171237	-0.0123187	0.006	0.008	1	APOBEC3B
0.0171243	0.0204993	0.325	0.313	1	RSRC2
0.0171247	-0.000205822	0.001	0.002	1	KRT73-AS1
0.0171568	-0.0170215	0.004	0.006	1	FP671120.7
0.0171971	-0.0436804	0.085	0.094	1	DNAJB2
0.0172153	0.0115045	0.261	0.247	1	ATRX
0.0172171	-0.0397947	0.061	0.069	1	SENP2
0.0172352	0.0149197	0.007	0.005	1	LINC02100
0.0172528	-0.0132616	0.005	0.007	1	EXD2
0.0172647	-0.0163323	0.008	0.011	1	C1orf54
0.0172774	0.0389782	0.061	0.054	1	HIST1H2BK
0.0172897	0.0166854	0.119	0.109	1	UBL7
0.0172918	0.0415009	0.139	0.13	1	RPA2
0.0173178	0.00796327	0.408	0.393	1	ANXA11
0.0173437	0.0327898	0.124	0.114	1	COMMD2
0.0173895	-0.022294	0.024	0.029	1	DOP1A
0.0173949	0.0214819	0.3	0.287	1	CAMK4
0.0174045	-0.0222096	0.007	0.01	1	AC135457.1
0.0174221	0.0108184	0.003	0.002	1	PLAT
0.0174259	-0.0554151	0.59	0.61	1	GZMK
0.0174375	-0.0458245	0.071	0.08	1	CERS5
0.0174461	-0.00489098	0	0.001	1	LCNL1
0.0174481	-0.0178861	0	0.001	1	PRSS2
0.0174481	-0.00479116	0	0.001	1	PNCK
0.0174499	-0.0132204	0.009	0.012	1	RNF139-AS1
0.017452	-0.00473872	0	0.001	1	FMNL2
0.017454	-0.00414262	0	0.001	1	TCF7L1
0.0174599	-0.010688	0	0.001	1	SLURP2
0.0174619	-0.00434138	0	0.001	1	AC068196.1
0.0174639	-0.00556912	0	0.001	1	MPPED2
0.017496	0.0244606	0.046	0.04	1	GTPBP10
0.0174973	-0.00863551	0.005	0.008	1	RIMS3
0.0175155	0.0114163	0.005	0.003	1	BTNL8
0.0175407	-0.0148974	0.011	0.014	1	RADX
0.0175606	-0.0221519	0.019	0.024	1	PAN2
0.0175808	-0.0389599	0.073	0.082	1	SEC24C
0.0176351	0.0137274	0.082	0.073	1	CBX5
0.0176677	-0.00975569	0	0.001	1	SNAI2
0.0176694	-0.00742335	0	0.001	1	LINC00937
0.0176745	0.00668881	0.003	0.001	1	AL031848.2
0.0176763	0.018417	0.045	0.039	1	SCPEP1
0.0176783	0.0168607	0.066	0.058	1	IFT52
0.0177055	-0.00630302	0	0.001	1	PARM1
0.0177125	0.0220687	0.061	0.053	1	PPIL3
0.0177381	-0.00565109	0	0.001	1	CACNA2D1
0.0177381	-0.003924	0	0.001	1	DHDH
0.0177605	0.0569511	0.325	0.316	1	PDE3B
0.0177893	0.00920759	0.008	0.005	1	SUMO4
0.0177941	0.0229003	0.03	0.025	1	PRR34-AS1
0.0178048	-0.0107492	0.002	0.004	1	LY6G5B
0.0178208	-0.0159112	0.001	0.003	1	CHGB
0.0178322	0.0284718	0.132	0.122	1	LMF2
0.0178331	0.012595	0.008	0.005	1	SMOX
0.0178587	-0.0439147	0.013	0.017	1	ID1
0.0178747	0.013772	0.011	0.008	1	HIST1H4J
0.0178798	-0.0494145	0.067	0.075	1	DDX52
0.0179132	-0.00512276	0	0.001	1	TIGD4
0.0179151	-0.00533922	0	0.001	1	ADM5
0.017916	-0.00826072	0.001	0.003	1	FMO5
0.0179207	-0.00492293	0	0.001	1	ADAMDEC1
0.0179207	-0.00819408	0	0.001	1	IQSEC2
0.0179244	-0.00659078	0	0.001	1	LAMA4
0.0179449	-0.00269626	0	0.001	1	WNT5A
0.0179486	-0.00418011	0	0.001	1	AC135068.8
0.0179602	0.00565549	0.028	0.023	1	STARD4
0.0179673	0.0344498	0.16	0.15	1	TCIRG1
0.0179687	0.0120262	0.013	0.01	1	NUP50-DT
0.0179731	0.0361983	0.283	0.272	1	MRPL51
0.0180062	-0.0413098	0.04	0.047	1	SNAPC1
0.0180141	0.0219409	0.018	0.014	1	SLC39A11
0.0180153	-0.0351614	0.036	0.042	1	TASOR2
0.0180303	-0.0103748	0.002	0.004	1	AC090204.1
0.0180387	0.0327272	0.031	0.026	1	RNASEL
0.0180448	0.0271081	0.203	0.191	1	RBBP4
0.0181057	-0.00358767	0.002	0.004	1	SATB1-AS1
0.0181169	-0.00857058	0.003	0.005	1	SPON1
0.0181179	-0.0120786	0.002	0.004	1	IL1R1
0.0181829	-0.0151773	0.002	0.004	1	SPI1
0.0182426	-0.0107151	0.002	0.004	1	AKR1C3
0.0182464	-0.0249524	0.012	0.016	1	RAB43
0.0183084	-0.0164736	0.009	0.012	1	VWA5A
0.0183391	0.0127994	0.008	0.006	1	SDHAF4
0.0183661	0.025755	0.068	0.06	1	NIPSNAP2
0.018419	0.00354536	0.001	0	1	AC121338.1
0.0184241	0.00442065	0.001	0	1	AC022201.2
0.0184293	0.00275714	0.001	0	1	MAEL
0.0184325	-0.0226023	0.012	0.016	1	KLC4
0.0184396	0.00275779	0.001	0	1	AC068282.2
0.0184471	-0.0508694	0.045	0.052	1	BAG3
0.0184553	-0.0129615	0.005	0.007	1	ABCB9
0.0185325	-0.0554018	0.294	0.31	1	CLK1
0.0185445	0.0153334	0.073	0.065	1	ATG2A
0.0185953	0.0319449	0.153	0.142	1	CCAR1
0.0186241	0.0328986	0.269	0.256	1	AL135905.2
0.0186383	-0.0172081	0.005	0.008	1	CDH1
0.0186428	0.0295511	0.042	0.036	1	TCTA
0.0186484	-0.0134276	0.011	0.014	1	TMOD2
0.0186529	0.0387641	0.08	0.072	1	DMAC1
0.0186604	0.0181725	0.044	0.038	1	TMEM242
0.0186858	-0.0392508	0.023	0.028	1	UTP20
0.0186946	-0.0214953	0.042	0.049	1	AEN
0.0187075	0.036077	0.051	0.045	1	USPL1
0.0187133	0.0246186	0.392	0.382	1	RNPS1
0.0187463	-0.0306753	0.033	0.039	1	MAL
0.0188082	-0.0179485	0.006	0.009	1	PLXNA1
0.0188434	-0.0198112	0.014	0.018	1	ROCK2
0.0188438	0.0172959	0.354	0.339	1	SELENOH
0.018932	-0.0277431	0.045	0.051	1	PREPL
0.0189758	-0.0404131	0.06	0.067	1	THAP11
0.0189803	0.0173068	0.068	0.061	1	TRMT1
0.0189974	0.0219379	0.026	0.022	1	IDNK
0.0190071	-0.0435698	0.053	0.06	1	UBAP2
0.0190195	0.0182526	0.038	0.033	1	HIST1H2BC
0.0190248	-0.0297546	0.019	0.023	1	ZNF540
0.0190835	0.0052726	0.003	0.002	1	RORB
0.0190892	0.0300741	0.064	0.057	1	ACYP2
0.0191005	-0.0516286	0.144	0.155	1	TES
0.0191328	0.0156102	0.009	0.006	1	ATL1
0.0191383	0.0335952	0.07	0.062	1	DMTF1
0.0191887	-0.0522849	0.073	0.081	1	ZNF431
0.0191888	0.0301056	0.15	0.14	1	DPY30
0.0192178	-0.0619421	0.566	0.577	1	EMP3
0.0192874	-0.0236075	0.026	0.032	1	PDCD11
0.0192991	-0.0163313	0.024	0.029	1	RETREG1
0.0193541	0.0458476	0.046	0.04	1	HDAC8
0.0193894	0.00798894	0.004	0.002	1	XYLB
0.0194153	0.0173191	0.038	0.033	1	ABI2
0.0195422	-0.0137626	0.002	0.003	1	ARNTL2
0.0195534	-0.00962474	0.003	0.005	1	MAML3
0.0195828	-0.0387335	0.041	0.047	1	PIEZO1
0.0196577	0.0293468	0.304	0.292	1	LYST
0.0196624	-0.00560076	0.002	0.003	1	SMAD1
0.0196801	0.0151725	0.041	0.035	1	MKNK1
0.0196813	0.0100765	0.005	0.003	1	ZNF674
0.0196833	0.00307579	0.001	0	1	LINC00881
0.0196833	0.00333423	0.001	0	1	AC015914.1
0.0196897	0.00237696	0.001	0	1	CRISPLD1
0.0196961	0.00237756	0.001	0	1	PTENP1-AS
0.0196993	0.0171483	0.001	0	1	IL17F
0.0197057	0.00311552	0.001	0	1	ATP2C2
0.0197263	-0.00852952	0.001	0.002	1	TEAD1
0.0197296	-0.00627566	0.002	0.003	1	ICOSLG
0.0197489	-0.0623044	0.056	0.063	1	LRRN3
0.0197682	-0.00938251	0.001	0.002	1	WLS
0.0197735	-0.0200166	0.006	0.008	1	ORC1
0.0197877	-0.0274816	0.025	0.03	1	MIGA2
0.01982	0.0247028	0.3	0.288	1	PRPF40A
0.0198211	-0.00454708	0.001	0.002	1	SHTN1
0.0198586	-0.0041331	0.001	0.002	1	AL133551.1
0.0199288	-0.0180086	0.009	0.012	1	SEMA4F
0.019967	0.041148	0.379	0.37	1	TBCA
0.0199828	0.0214477	0.229	0.219	1	PDCD10
0.0200178	0.0381448	0.077	0.069	1	ZNF791
0.0200554	-0.00958385	0.003	0.005	1	GNG7
0.0200875	-0.110112	0.198	0.208	1	CMC1
0.0200993	0.0190282	0.036	0.031	1	MPI
0.0201111	0.0363187	0.126	0.117	1	C12orf65
0.020114	-0.0287874	0.015	0.019	1	DPYSL2
0.0201185	-0.0106509	0.002	0.004	1	MYO10
0.0201325	-0.00795343	0.018	0.023	1	TOM1L2
0.0201384	-0.0139734	0.004	0.006	1	ACVR1B
0.0201734	-0.0527054	0.049	0.056	1	PDS5B
0.0202349	0.0382561	0.082	0.074	1	DIDO1
0.0202462	0.0204419	0.01	0.007	1	SREBF2-AS1
0.0202498	0.00518012	0.005	0.003	1	PHEX
0.0202896	-0.0266123	0.019	0.024	1	MRPL53
0.0203112	0.0323116	0.086	0.077	1	PELP1
0.0203142	-0.0104261	0.002	0.004	1	AL133415.1
0.0203231	-0.0364746	0.014	0.017	1	RASL11A
0.0203402	-0.0496844	0.093	0.102	1	EOMES
0.0203553	-0.0176239	0.004	0.007	1	CYSLTR1
0.0204058	-0.0159042	0.005	0.008	1	ABCB6
0.0204166	-0.0386297	0.057	0.065	1	ZDHHC5
0.0204277	-0.0117809	0.002	0.004	1	PYROXD2
0.0204378	0.0411864	0.084	0.077	1	GFER
0.0204521	-0.0129136	0.001	0.002	1	SUGCT
0.0204629	-0.0187188	0.013	0.016	1	DGKQ
0.0204718	0.0182795	0.018	0.015	1	ERCC8
0.0204785	-0.0317413	0.027	0.032	1	ZER1
0.0205168	-0.0761564	0.175	0.186	1	PLEKHB2
0.0205282	-0.0146615	0.004	0.006	1	SCARB1
0.0205317	0.0198739	0.014	0.011	1	NICN1
0.0205435	0.0401616	0.113	0.105	1	SCO2
0.020559	-0.0276719	0.01	0.014	1	RTKN2
0.0205789	-0.0185353	0.005	0.008	1	SLC4A10
0.020589	-0.0167132	0.002	0.004	1	FBLN1
0.0206622	0.0304561	0.084	0.076	1	SPATA2L
0.0206647	-0.0148931	0.011	0.015	1	PINK1
0.0206688	-0.00854393	0.031	0.036	1	NAT9
0.0206999	-0.0148301	0.005	0.007	1	L2HGDH
0.0207202	0.0228179	0.259	0.247	1	TXNDC17
0.0207338	-0.0186713	0.024	0.029	1	KCTD6
0.0207412	-0.00752794	0.002	0.004	1	TTC9
0.020834	-0.0073015	0.002	0.004	1	RGPD3
0.0208885	-0.0141788	0.015	0.019	1	LSS
0.020899	-0.0161811	0.008	0.011	1	UBE3D
0.020937	-0.0142888	0.007	0.01	1	SNTA1
0.0209634	0.0340592	0.105	0.096	1	TXNDC11
0.0209872	-0.0264416	0.036	0.042	1	NFE2L1
0.0209987	-0.0033754	0	0.001	1	LRRC73
0.0209987	-0.00397391	0	0.001	1	AC021701.1
0.0210013	-0.0566585	0.058	0.065	1	TP53BP2
0.0210017	-0.00231943	0	0.001	1	FRMD1
0.0210046	0.0171421	0.014	0.011	1	SIRT5
0.0210047	-0.0054371	0	0.001	1	GPR84
0.0210077	-0.0047812	0	0.001	1	PALMD
0.0210077	-0.00292182	0	0.001	1	LINC02274
0.0210103	-0.0171293	0.007	0.01	1	FRMD6
0.0210138	-0.00591272	0	0.001	1	PLA2G2D
0.0210138	-0.0042896	0	0.001	1	AC064836.3
0.0210168	-0.0030975	0	0.001	1	GASK1B
0.0210187	0.0285268	0.078	0.071	1	PI4KB
0.0210198	-0.00251458	0	0.001	1	AC005400.1
0.02103	0.0324959	0.049	0.043	1	ITPK1
0.0210339	-0.0407846	0.029	0.035	1	KLHL11
0.0210639	-0.0176392	0.015	0.019	1	RTP5
0.0210658	-0.0355451	0.07	0.078	1	TOR1B
0.0211173	-0.0112759	0.004	0.006	1	ZNF347
0.0211173	-0.0314946	0.012	0.015	1	LGR6
0.0211287	0.0473363	0.052	0.045	1	CRELD1
0.0211489	-0.00976103	0.002	0.003	1	CRISPLD2
0.0211573	-0.0142468	0.006	0.008	1	MCC
0.0211817	0.0245286	0.194	0.183	1	TMED4
0.0213077	0.00789603	0.004	0.002	1	MROH6
0.0213377	-0.0214668	0.006	0.008	1	HTRA1
0.0213484	0.0542622	0.185	0.176	1	DDT
0.0213543	0.0241555	0.252	0.24	1	TRAPPC5
0.0213665	0.00340227	0.001	0	1	MAP3K20-AS1
0.0213754	-0.0251455	0.02	0.025	1	ZNF746
0.0213821	-0.0255682	0.017	0.021	1	AACS
0.0214116	0.0213351	0.199	0.188	1	UFD1
0.0214545	0.010127	0.358	0.344	1	NAPA
0.021468	-0.00502435	0.001	0.002	1	AC136475.5
0.0214711	0.0114423	0.003	0.001	1	AL132639.2
0.0214718	-0.0146396	0.003	0.005	1	TANC2
0.0215129	-0.0572564	0.651	0.653	1	YBX1
0.0215913	0.0151594	0.013	0.01	1	CD72
0.0215931	0.0231867	0.19	0.179	1	SUGT1
0.0216131	-0.0409172	0.068	0.076	1	PIK3CG
0.0216347	-0.0166303	0.008	0.011	1	THAP7-AS1
0.0216372	0.0204442	0.073	0.066	1	IFT20
0.0216446	-0.032494	0.095	0.105	1	INTS10
0.021657	0.0197754	0.08	0.072	1	SLF1
0.0216579	0.00452149	0.001	0	1	CP
0.0216691	0.0109803	0.018	0.015	1	MAP3K20
0.0216874	0.0039324	0.001	0	1	FAM163B
0.0217254	-0.0236151	0.016	0.02	1	SPHK1
0.0217376	0.00692679	0.002	0.001	1	ASIC1
0.0217559	0.00548459	0.002	0.001	1	FAT2
0.021758	0.0257661	0.147	0.137	1	NFU1
0.0217825	-0.0510393	0.155	0.167	1	VPS51
0.021808	0.00105683	0.006	0.004	1	LRP12
0.0218717	0.0712144	0.327	0.319	1	ETS1
0.0218762	-0.0346607	0.039	0.045	1	KMT2B
0.0218907	0.0330723	0.139	0.129	1	ODF2L
0.021965	0.0369244	0.051	0.045	1	TMEM184C
0.0219825	0.0212699	0.031	0.026	1	AC093512.2
0.022028	-0.00807022	0.002	0.003	1	ZNF665
0.0220662	-0.0369732	0.046	0.053	1	MAU2
0.0220695	-0.037788	0.288	0.303	1	GIMAP4
0.0220731	-0.0159413	0.022	0.027	1	GIGYF1
0.022135	-0.00993095	0.002	0.003	1	MS4A7
0.0221525	-0.037197	0.043	0.049	1	C12orf45
0.0221652	0.0233499	0.053	0.047	1	FANCA
0.0222133	0.0287066	0.044	0.038	1	HIBCH
0.0222207	-0.0513038	0.106	0.115	1	GFPT1
0.0223071	-0.00746911	0.001	0.003	1	ADCY9
0.0223375	0.0162354	0.049	0.043	1	NDUFAF7
0.0223698	0.0500801	0.145	0.136	1	CASP1
0.0223801	-0.0149299	0.008	0.011	1	AL138895.1
0.0223895	-0.00700192	0.001	0.003	1	PLB1
0.0224187	0.0396578	0.088	0.08	1	PRKAG1
0.0225003	0.0277127	0.141	0.132	1	FAM104A
0.0225191	0.0208159	0.061	0.054	1	ST6GALNAC4
0.0225451	0.0358857	0.128	0.119	1	NMI
0.0225742	0.00628686	0.002	0.001	1	AC093627.5
0.022607	0.00479603	0.002	0.001	1	LINC01980
0.0226292	0.031002	0.055	0.048	1	PARN
0.0226416	0.00551494	0.002	0.001	1	AL596325.1
0.0226486	-0.00598841	0.001	0.002	1	TMEM220
0.0226529	0.0143876	0.052	0.045	1	ZMAT5
0.0226876	-0.00283114	0	0	1	KIRREL1
0.0226876	-0.00261871	0	0	1	AC013270.1
0.0226876	-0.00465546	0	0	1	ODAM
0.0226876	-0.00270182	0	0	1	FGF1
0.0226876	-0.00232344	0	0	1	LY6G6C
0.0226876	-0.00167132	0	0	1	AL096712.2
0.0226876	-0.00181319	0	0	1	AC009542.1
0.0226876	-0.00233496	0	0	1	GAS1RR
0.0226876	-0.00244707	0	0	1	AC073655.2
0.0226876	-0.00403722	0	0	1	DIO2
0.0226876	-0.00245155	0	0	1	AC007292.2
0.0226876	-0.0019825	0	0	1	KLK1
0.0226876	-0.00309419	0	0	1	LILRA4
0.0226876	-0.00358059	0	0	1	AL031670.1
0.0226876	-0.00124353	0	0	1	SEPTIN3
0.0226876	-0.00925646	0	0	1	PPP1R2C
0.0226876	-0.00193393	0	0	1	SMIM10L2A
0.0226876	-0.00295714	0	0	1	F8A2
0.0227001	-0.0332057	0.083	0.092	1	NEK1
0.0227227	-0.0799674	0.319	0.331	1	DCXR
0.0227896	-0.00422721	0.001	0.002	1	AC048341.2
0.022817	0.0106854	0.005	0.003	1	TMPRSS3
0.0228602	0.00681033	0.003	0.002	1	AL512625.2
0.0229094	-0.0250054	0.019	0.024	1	CPEB4
0.0229437	0.027706	0.078	0.07	1	ZC3H8
0.0229766	-0.0606274	0.235	0.248	1	PAF1
0.0230157	0.0248915	0.188	0.177	1	LUC7L3
0.023016	0.0219059	0.04	0.035	1	TCP11L1
0.0230386	-0.0112404	0.002	0.004	1	KIAA0895
0.0230545	-0.0311024	0.083	0.092	1	RBM12
0.0230783	-0.0754662	0.196	0.207	1	MED4
0.023083	-0.0159047	0.011	0.014	1	SLC26A11
0.0230863	0.00617158	0.004	0.002	1	AC096677.1
0.0230957	-0.00564446	0.002	0.004	1	SLC9A7
0.0231393	0.0235299	0.183	0.172	1	SRSF9
0.0231741	0.0155297	0.021	0.017	1	RAP2A
0.0232044	0.0405126	0.106	0.097	1	MRPS25
0.0232621	-0.0151103	0.015	0.019	1	HABP4
0.0232685	0.0248431	0.093	0.085	1	COA8
0.0232723	0.0542472	0.309	0.299	1	GLIPR1
0.0232895	-0.048385	0.117	0.127	1	NIN
0.0233481	-0.00773185	0.002	0.004	1	AL450352.1
0.02337	-0.0259569	0.051	0.058	1	DDX42
0.023389	0.0191937	0.056	0.05	1	TRIM25
0.0234035	-0.0219559	0.024	0.029	1	DOCK9
0.0235292	0.0181516	0.015	0.012	1	TCEAL1
0.0235606	-0.0350948	0.051	0.058	1	POFUT2
0.0236398	0.0257313	0.105	0.096	1	ARHGEF3
0.0236447	0.0172793	0.021	0.017	1	HLA-F-AS1
0.0236512	-0.0594857	0.087	0.095	1	RNF139
0.0236685	-0.0222468	0.006	0.009	1	PTPN13
0.0237488	0.0350687	0.355	0.345	1	RSL24D1
0.0237496	-0.013354	0.004	0.006	1	EGFL8
0.0237697	-0.00694734	0.001	0.003	1	ANKRD6
0.02378	-0.00666776	0.001	0.003	1	GOLGA7B
0.0237886	-0.0303576	0.039	0.045	1	SLC9A8
0.0237921	-0.019245	0.015	0.019	1	BTBD2
0.023815	0.0115781	0.006	0.004	1	ZNF595
0.0238202	-0.0105198	0.006	0.008	1	RBMS2
0.023884	-0.0351926	0.03	0.036	1	EXOSC6
0.0238854	0.0273513	0.099	0.09	1	MTG1
0.0239175	-0.0194003	0.011	0.015	1	ANKRD42
0.0239283	-0.0325704	0.074	0.082	1	ZNF770
0.0239461	-0.0349809	0.031	0.036	1	SAMD4B
0.0239827	0.00964455	0.004	0.002	1	LINC01011
0.0239937	-0.0190658	0.019	0.023	1	GGT7
0.0240388	-0.0372202	0.045	0.051	1	TNFRSF10B
0.0240719	-0.0444554	0.11	0.12	1	KANSL2
0.0240966	-0.0244294	0.022	0.027	1	CBR3
0.0240997	-0.0412497	0.053	0.06	1	PHACTR2
0.0241215	0.00738254	0.015	0.012	1	INCENP
0.0241487	-0.0430418	0.071	0.079	1	SMAD2
0.024156	-0.022538	0.018	0.022	1	ATP11C
0.0241677	0.0321841	0.047	0.041	1	TRMT2A
0.024216	0.0129999	0.018	0.015	1	SPEF2
0.0242316	-0.0125897	0.005	0.007	1	ME1
0.0242342	0.05698	0.262	0.252	1	HERPUD2
0.024254	0.030144	0.344	0.333	1	SELENOF
0.0243455	0.0258942	0.095	0.086	1	WDR48
0.0243483	-0.0436315	0.051	0.057	1	MSH6
0.0243547	-0.0189151	0.011	0.015	1	DCUN1D3
0.0243692	0.0230118	0.053	0.047	1	NT5C3B
0.0243693	-0.0225637	0.014	0.017	1	ADGRG5
0.0243927	0.0430431	0.13	0.121	1	A1BG
0.0244331	0.0261176	0.655	0.648	1	CALR
0.0245359	-0.0390054	0.1	0.11	1	STAT5B
0.0245409	0.0316512	0.06	0.054	1	WDFY1
0.024614	0.0288808	0.048	0.042	1	STAU2
0.0246405	-0.0565576	0.201	0.214	1	KHDRBS1
0.0246501	-0.0687023	0.269	0.281	1	PTGER4
0.0247054	-0.00717783	0.001	0.002	1	SLC1A3
0.0247116	-0.00854709	0.002	0.003	1	B4GALNT3
0.0247165	-0.00908623	0.001	0.002	1	EREG
0.0247427	-0.0118154	0.004	0.006	1	ZNF284
0.024769	-0.0129228	0.004	0.007	1	FLVCR2
0.0247814	-0.0227741	0.014	0.018	1	RAB3A
0.0248145	-0.0304681	0.079	0.088	1	FGD5-AS1
0.0248231	-0.0158591	0.001	0.002	1	CXCL12
0.0248665	-0.00906275	0.001	0.002	1	AL136295.7
0.0249005	0.00529037	0.005	0.003	1	AC009107.2
0.0249075	-0.0249723	0.015	0.019	1	ZNF318
0.024926	-0.0039822	0	0.001	1	AC072022.2
0.0249413	-0.00362923	0	0.001	1	VSIG4
0.0249444	-0.00393156	0	0.001	1	BOC
0.0249475	-0.00387458	0	0.001	1	JMJD1C-AS1
0.0249475	-0.00501731	0	0.001	1	HAMP
0.0249506	-0.0049332	0	0.001	1	MYRF
0.024956	-0.00985638	0.001	0.002	1	COCH
0.0249598	-0.00353291	0	0.001	1	LARGE1
0.0249634	-0.0115003	0.001	0.002	1	RHOBTB3
0.0249659	-0.00345333	0	0.001	1	PCOLCE2
0.0249659	-0.00490537	0	0.001	1	FMR1-AS1
0.0249721	-0.00338756	0	0.001	1	TUB
0.0249844	-0.00236891	0	0.001	1	AC091132.4
0.0249844	-0.00307308	0	0.001	1	SMARCA1
0.0249875	-0.00257863	0	0.001	1	TNS1
0.0250227	0.036162	0.16	0.15	1	FAM118A
0.0250307	0.0141131	0.029	0.025	1	OGG1
0.0250337	0.0249399	0.139	0.129	1	TEX264
0.0250398	0.00929591	0.027	0.022	1	GNB1L
0.0250405	0.00673506	0.003	0.001	1	AC246785.3
0.0250421	0.00830797	0.003	0.001	1	OCLN
0.0250511	-0.0587329	0.084	0.093	1	PPM1D
0.025064	0.0108762	0.003	0.002	1	RFX3-AS1
0.0250943	0.0300266	0.047	0.041	1	TANGO2
0.0251321	-0.0177879	0.015	0.019	1	BX284668.5
0.0252136	0.0116703	0.037	0.032	1	SLC43A3
0.0252839	0.0313915	0.23	0.219	1	NDUFB3
0.0252861	-0.0523839	0.554	0.57	1	SNU13
0.0252963	0.0487175	0.21	0.2	1	RSBN1L
0.0252986	-0.0273257	0.086	0.095	1	BLCAP
0.0253307	0.00882695	0.014	0.011	1	XRCC4
0.0253715	0.0260346	0.09	0.082	1	CCDC137
0.0253851	0.0231355	0.379	0.367	1	CNOT6L
0.0253897	0.0245149	0.081	0.074	1	GSS
0.0253957	-0.0141798	0.004	0.006	1	FADS2
0.0253998	0.0130058	0.026	0.021	1	APOBR
0.0254469	0.0141517	0.03	0.025	1	TMEM42
0.0254908	0.00852415	0.004	0.003	1	MUC16
0.0255357	0.0260805	0.032	0.027	1	CLN5
0.0255444	-0.00993806	0.007	0.009	1	WNT1
0.025554	-0.0328526	0.091	0.101	1	GNPTAB
0.0255697	-0.0136797	0.006	0.008	1	AL035530.2
0.0255998	-0.0179364	0.005	0.008	1	TRAM2
0.0256414	-0.0294132	0.925	0.914	1	ARHGDIB
0.0257013	-0.0308617	0.022	0.027	1	SRF
0.0257227	-0.0493828	0.173	0.185	1	RCAN3
0.0257252	-0.0201949	0.042	0.048	1	AC006369.1
0.0257326	-0.015162	0.005	0.007	1	PKP1
0.0257426	0.00532508	0.001	0.001	1	P2RY1
0.0257448	-0.0344114	0.017	0.021	1	SH2B3
0.025758	0.0114784	0.011	0.008	1	RECQL5
0.0257868	0.00649997	0.002	0.001	1	BCAS1
0.0257926	0.00280575	0.001	0.001	1	AP002851.1
0.0257962	0.0141789	0.031	0.026	1	DSP
0.0258032	-0.0143114	0.004	0.006	1	ACCS
0.025835	0.0254658	0.218	0.207	1	MRPS7
0.0258642	-0.00945439	0.003	0.004	1	NOMO3
0.0258776	0.00729733	0.007	0.005	1	DMGDH
0.0258777	-0.0072843	0.006	0.009	1	NR3C2
0.0258996	0.00520419	0.002	0.001	1	CLCA2
0.0259356	-0.00662905	0	0.001	1	MYH10
0.0259365	0.0259115	0.285	0.275	1	NDUFB6
0.0259575	-0.0329723	0.026	0.031	1	APP
0.0259874	-0.0125066	0.006	0.008	1	AL645728.1
0.0259963	-0.0104552	0.002	0.004	1	LACTB2-AS1
0.0260629	0.0413682	0.07	0.063	1	ANKZF1
0.0260661	0.00801957	0.011	0.008	1	AC125494.1
0.026067	-0.0394749	0.044	0.05	1	NFIC
0.0260948	0.0226334	0.139	0.13	1	TTC1
0.0261076	-0.00784314	0.003	0.004	1	AC092368.3
0.0261259	-0.0478399	0.077	0.084	1	TOMM40
0.0261595	0.0243474	0.07	0.063	1	SMIM4
0.0261633	-0.0136821	0.011	0.014	1	EIF4EBP3
0.0262321	-0.00525215	0.002	0.004	1	AL162231.2
0.0263061	0.00832364	0.004	0.002	1	LRRC29
0.0263127	-0.111477	0.149	0.159	1	HIST1H1E
0.0263251	0.0208423	0.319	0.307	1	DEK
0.0263676	-0.0289121	0.07	0.078	1	ATP11B
0.0264039	0.0321813	0.154	0.145	1	COPS5
0.0264176	0.0306843	0.082	0.074	1	PEA15
0.0264325	0.0246182	0.068	0.061	1	USP42
0.0265415	-0.00745316	0	0.001	1	NID1
0.026554	-0.0185331	0.006	0.009	1	AFF3
0.0265708	-0.00416637	0	0.001	1	KLHL7-DT
0.0265739	0.0252878	0.044	0.038	1	HINT3
0.0265766	-0.0048608	0	0.001	1	FBN1
0.0265796	-0.00752774	0	0.001	1	FBLIM1
0.0265854	-0.00596986	0	0.001	1	AC015911.5
0.0265971	-0.00484806	0	0.001	1	MSR1
0.026603	-0.00340375	0	0.001	1	IL17RB
0.0266235	-0.00286604	0	0.001	1	GOLGA6L10
0.0266294	-0.00183973	0	0.001	1	FSTL4
0.0266331	0.00673208	0.003	0.002	1	AC092338.3
0.0266346	-0.0445959	0.074	0.082	1	RABGEF1
0.026677	-0.0155188	0.008	0.011	1	TMEM30B
0.0266859	0.0196387	0.016	0.012	1	CHST10
0.0267179	-0.00689606	0	0.001	1	PLXNA4
0.0267667	0.0311636	0.122	0.113	1	SHARPIN
0.0267747	-0.00455836	0	0.001	1	GLIS3
0.0267801	-0.00325338	0	0.001	1	ZBED8
0.0268517	0.0175367	0.016	0.012	1	EXD3
0.0268969	-0.0108381	0.003	0.005	1	TCEANC
0.0269277	-0.0295796	0.164	0.176	1	MZT2B
0.0269445	-0.0437294	0.045	0.052	1	SHPRH
0.0269927	-0.0190499	0.011	0.014	1	WARS2-AS1
0.0270502	0.0207612	0.066	0.059	1	EEF1AKMT2
0.0270559	0.0225168	0.041	0.035	1	ADAT1
0.0271037	-0.0441363	0.064	0.071	1	BPGM
0.0271933	0.00427748	0.001	0	1	KRBOX1
0.0272095	0.0289108	0.149	0.14	1	CIAO2A
0.0272397	0.00310755	0.001	0	1	ATP6AP1L
0.027243	0.00305954	0.001	0	1	TLCD3B
0.0272596	0.00183056	0.001	0	1	DHRS9
0.0273373	-0.0229259	0.009	0.012	1	FAM241B
0.0273527	0.0314553	0.174	0.164	1	APOL6
0.0273973	-0.0458711	0.076	0.084	1	MBD1
0.0274669	0.0291849	0.042	0.036	1	PHF21A
0.0275117	0.0328671	0.172	0.163	1	POLR2G
0.0275272	-0.0120866	0.013	0.016	1	FAM161B
0.0275412	-0.00752969	0.001	0.002	1	AC112907.3
0.0275456	-0.0385784	0.026	0.031	1	SHQ1
0.0275478	-0.027543	0.028	0.033	1	CCP110
0.0276057	-0.031432	0.082	0.091	1	STT3B
0.0277489	-0.00787058	0.008	0.01	1	PLK4
0.0277553	-0.0309553	0.024	0.028	1	AMFR
0.0277876	-0.014066	0.004	0.006	1	CDK20
0.0277886	0.0132505	0.02	0.017	1	WDYHV1
0.027867	-0.0069887	0.001	0.002	1	MORN4
0.0278793	-0.0183708	0.047	0.054	1	PHYH
0.0278815	0.0151526	0.008	0.006	1	RGS13
0.0279081	0.00357951	0.001	0	1	AC007278.1
0.0279647	0.0236768	0.047	0.041	1	SMC2
0.0280547	-0.026643	0.057	0.064	1	RIOK2
0.0280632	-0.0415956	0.183	0.195	1	PIM1
0.0280712	-0.00805756	0.003	0.005	1	DZANK1
0.0281007	-0.0144191	0.008	0.011	1	AC244213.1
0.0281808	0.0397638	0.024	0.02	1	DNAJA4
0.0282156	-0.00887275	0.003	0.005	1	HIST1H4A
0.0282278	-0.0346462	0.041	0.047	1	PATL2
0.0282438	-0.0217048	0.028	0.033	1	TBL1X
0.0282545	-0.0215716	0.013	0.017	1	TRAK1
0.0282731	0.0151888	0.022	0.018	1	ASB16-AS1
0.0282975	0.0155771	0.213	0.202	1	PSMA4
0.0283354	-0.0221739	0.02	0.024	1	STK11
0.0283389	0.00861779	0.249	0.237	1	CBX3
0.0283393	0.0167762	0.017	0.014	1	CEACAM21
0.028389	-0.0215138	0.014	0.018	1	ZKSCAN4
0.0283977	-0.0577557	0.117	0.126	1	CCDC186
0.0284224	-0.0269452	0.06	0.068	1	GPATCH2L
0.0284877	-0.0712846	0.087	0.095	1	TXNRD1
0.0285179	-0.062213	0.103	0.112	1	TPP2
0.0285293	-0.0271369	0.021	0.025	1	SUFU
0.0285503	0.0338133	0.129	0.12	1	PIH1D1
0.0285706	-0.0584406	0.107	0.116	1	AHR
0.0285912	-0.012207	0.004	0.006	1	MSRB2
0.0286053	0.0279738	0.062	0.055	1	TRNT1
0.0286085	-0.00917649	0.002	0.003	1	ZNF358
0.0286251	-0.0143424	0.004	0.006	1	MUC12
0.0286836	0.00902514	0.098	0.089	1	FPGS
0.0287173	0.0050684	0.002	0.001	1	SLC3A1
0.0287569	0.0171528	0.05	0.044	1	SNAPC2
0.0288039	-0.0111445	0.012	0.015	1	HIRA
0.0288073	-0.0662318	0.695	0.691	1	FXYD5
0.0288189	-0.0182225	0.01	0.013	1	CDC42EP4
0.0288475	-0.0281591	0.031	0.037	1	ALG11
0.0288476	-0.0238144	0.008	0.01	1	MPP5
0.0289147	-0.0341544	0.027	0.032	1	WDTC1
0.0289516	-0.0270098	0.019	0.023	1	AL135925.1
0.028978	0.0228593	0.013	0.01	1	GLIDR
0.0290382	0.0145733	0.023	0.019	1	ATP8B4
0.0290412	0.0266562	0.138	0.128	1	OVCA2
0.0290417	0.03513	0.348	0.339	1	VDAC1
0.029096	0.0181142	0.025	0.021	1	SMUG1
0.0291031	-0.00936537	0.002	0.003	1	GPR160
0.0291216	0.0221869	0.03	0.025	1	SLC15A4
0.0291562	0.0217805	0.119	0.11	1	GPS1
0.029184	-0.0263275	0.016	0.02	1	SWSAP1
0.0292278	-0.00767896	0.002	0.003	1	SGSM1
0.0292286	0.0147138	0.04	0.035	1	ACAD8
0.0292329	0.00527513	0.394	0.383	1	SUMO1
0.0292436	-0.0289285	0.098	0.107	1	KLHL24
0.0292813	-0.0373179	0.072	0.08	1	PBRM1
0.0292982	0.0146808	0.013	0.01	1	CEP41
0.0293599	-0.0163452	0.018	0.022	1	PIGN
0.0293649	-0.0224071	0.015	0.019	1	ZNF253
0.0293985	-0.00974872	0.002	0.004	1	AL365295.1
0.0294309	0.0257101	0.08	0.073	1	PARP15
0.0294322	0.0124594	0.153	0.143	1	BABAM1
0.0294379	0.0153493	0.009	0.006	1	AC107959.1
0.0294589	0.00866852	0.009	0.007	1	HACD1
0.0294729	-0.0143163	0.005	0.008	1	PFKM
0.0294746	0.025809	0.049	0.043	1	DTNB
0.029497	0.0137273	0.013	0.01	1	AP002360.1
0.0294999	0.0294307	0.15	0.141	1	CNIH4
0.0296483	-0.0419558	0.129	0.139	1	DDIT3
0.0297197	0.00283562	0.024	0.02	1	ZNF85
0.0297353	-0.0456485	0.15	0.161	1	VMP1
0.0297815	-0.067001	0.182	0.193	1	PMF1
0.0297979	0.0214096	0.024	0.02	1	TMEM218
0.0298103	-0.0506461	0.163	0.174	1	SMG1
0.0298324	0.0136114	0.012	0.009	1	KLRF1
0.0298462	0.0323138	0.143	0.133	1	CASP8
0.0298963	-0.0274086	0.026	0.031	1	MFN1
0.029906	-0.00393738	0.001	0.003	1	AC083862.3
0.0299103	0.0349369	0.078	0.071	1	MOAP1
0.0299227	-0.0316979	0.025	0.029	1	PRMT5
0.0299284	-0.0489529	0.079	0.087	1	ECE1
0.0299555	-0.0695684	0.311	0.324	1	TLE5
0.0299786	0.0285256	0.33	0.319	1	MAT2B
0.0300037	-0.00401961	0.001	0.003	1	MUC20
0.030058	-0.0484402	0.054	0.06	1	CFAP410
0.030137	-0.0955123	0.722	0.7	1	JUNB
0.0301441	-0.0340928	0.026	0.031	1	SGPL1
0.0301707	0.0228578	0.096	0.088	1	AZI2
0.0301853	-0.0113977	0.009	0.012	1	RGMA
0.0301973	0.0334765	0.189	0.179	1	RNF115
0.0302425	-0.004771	0.001	0.002	1	FAM71E1
0.0302456	-0.0265348	0.025	0.03	1	NIFK-AS1
0.0302504	-0.0461568	0.078	0.086	1	YTHDF3
0.0302826	-0.00714674	0.003	0.005	1	ZNF485
0.0302929	0.0224776	0.026	0.022	1	PRKCZ
0.0303791	-0.0112957	0.006	0.008	1	CXCL1
0.0303799	0.0195094	0.089	0.081	1	MPPE1
0.0303961	-0.024664	0.054	0.061	1	OTUD5
0.0304118	0.0193831	0.074	0.067	1	FAM172A
0.0304249	0.0732024	0.054	0.048	1	CCL20
0.030427	-0.0211816	0.017	0.021	1	EXO5
0.0305071	0.0171625	0.026	0.022	1	ZWILCH
0.0306084	0.0140471	0.007	0.004	1	AC005562.1
0.030651	0.0193469	0.199	0.188	1	SYNRG
0.0306707	0.00587464	0.006	0.004	1	AC112721.2
0.0307205	0.0255615	0.042	0.037	1	LHPP
0.0307876	0.0177127	0.027	0.022	1	KCNN4
0.0308305	-0.016277	0.007	0.01	1	MBTPS2
0.030836	-0.0324474	0.048	0.055	1	MFN2
0.0308679	-0.00858412	0.004	0.006	1	HIST1H2BB
0.0308761	-0.0319663	0.053	0.059	1	PDCD7
0.0309689	-0.00549264	0.001	0.002	1	TAT-AS1
0.0310101	-0.00575738	0.001	0.002	1	NEURL1B
0.0310604	-0.0315381	0.629	0.642	1	LITAF
0.0310772	0.021908	0.055	0.049	1	CDKN2AIPNL
0.0310784	-0.020132	0.039	0.045	1	OSBP
0.0311189	-0.0165354	0.023	0.027	1	TMEM250
0.0312145	-0.0175653	0.015	0.019	1	EIF4ENIF1
0.0312221	-0.0362638	0.069	0.077	1	TCF12
0.0312263	-0.0557167	0.132	0.141	1	GNA13
0.0313174	0.0147522	0.02	0.017	1	SLC31A1
0.0314651	-0.0513355	0.206	0.218	1	CARHSP1
0.0314656	-0.0587569	0.272	0.285	1	PPP2R1A
0.0315251	-0.00515477	0.001	0.003	1	UNC45B
0.0315365	0.00162984	0	0	1	PADI1
0.0315365	0.00187909	0	0	1	AL133383.1
0.0315365	0.00139944	0	0	1	LINC01123
0.0315365	0.00158072	0	0	1	HTR2B
0.0315365	0.00246887	0	0	1	RTP3
0.0315365	0.0019732	0	0	1	PAQR9
0.0315365	0.00176283	0	0	1	AC111006.1
0.0315365	0.00136429	0	0	1	AC025178.1
0.0315365	0.0019733	0	0	1	SLC34A1
0.0315365	0.0030654	0	0	1	RNF39
0.0315365	0.00171517	0	0	1	AL355802.3
0.0315365	0.00251669	0	0	1	AC004906.1
0.0315365	0.00169367	0	0	1	FEZF1
0.0315365	0.00205621	0	0	1	CHRM4
0.0315365	0.00202348	0	0	1	SMIM38
0.0315365	0.00150809	0	0	1	AC005911.1
0.0315365	0.00134831	0	0	1	DDN
0.0315365	0.00161757	0	0	1	AC022087.1
0.0315365	0.00203913	0	0	1	UBE2Q2L
0.0315365	0.0020981	0	0	1	LINC02182
0.0315365	0.0024796	0	0	1	AC068025.1
0.0315365	0.00157643	0	0	1	WNK4
0.0315365	0.00157906	0	0	1	AL109614.1
0.0315365	0.00215709	0	0	1	SALL4
0.0315365	0.00183991	0	0	1	AL132655.2
0.0315365	0.00188914	0	0	1	SEC14L6
0.0315365	0.00258824	0	0	1	MAP3K15
0.0315602	-0.0631561	0.156	0.166	1	MAZ
0.0315668	0.0135872	0.071	0.064	1	TRAF6
0.0316089	-0.029611	0.05	0.056	1	RIC1
0.0316194	-0.0722795	0.167	0.178	1	CLTC
0.031665	-0.0114055	0.004	0.006	1	PLCB3
0.0316687	-0.0276446	0.026	0.031	1	ATG2B
0.0316774	-0.0496886	0.104	0.113	1	HAGH
0.0316926	-0.0103838	0.004	0.006	1	TBC1D16
0.0317002	0.00649197	0.007	0.005	1	NEURL1
0.0317439	-0.0299562	0.027	0.032	1	CDKN3
0.0318659	-0.0303744	0.042	0.048	1	TRAK2
0.03188	-0.0193545	0.012	0.016	1	PEX5
0.0318851	-0.0113167	0.004	0.006	1	MICALL2
0.031897	0.00384385	0.004	0.002	1	PTGIS
0.0319318	0.0175891	0.07	0.063	1	UROD
0.0320573	0.00622266	0.002	0.001	1	GRHL3
0.0320821	0.00465335	0.002	0.001	1	WDR72
0.0320882	-0.0517709	0.079	0.086	1	MAPK1
0.0321117	-0.0256036	0.035	0.04	1	ABCD3
0.0321957	0.0151237	0.349	0.339	1	CLTA
0.0322011	-0.011301	0.003	0.004	1	NEIL1
0.0322217	0.0208143	0.281	0.27	1	DNAJA2
0.0322586	-0.0339111	0.036	0.041	1	TTPAL
0.0322706	0.0170877	0.049	0.043	1	STN1
0.0323288	0.0189791	0.329	0.319	1	BCAP31
0.0324029	0.0237657	0.033	0.028	1	SLC25A45
0.0324086	0.0219022	0.063	0.057	1	FUOM
0.0324149	-0.0185688	0.015	0.018	1	SLC31A2
0.0324608	-0.0112865	0.01	0.013	1	L3HYPDH
0.0324701	0.00960011	0.045	0.039	1	GALK1
0.0325091	-0.0486116	0.099	0.108	1	PUM2
0.0325254	0.0275826	0.078	0.071	1	ARSA
0.0325679	-0.0449185	0.149	0.16	1	HECTD1
0.0325923	-0.0169881	0.011	0.015	1	PGAM5
0.0326074	-0.0352369	0.091	0.1	1	ELP2
0.0326197	0.00686818	0.004	0.002	1	PAX8
0.0326288	-0.00879735	0.003	0.004	1	SNX24
0.0326297	-0.0509549	0.154	0.165	1	CCDC47
0.0326343	-0.0178952	0.005	0.007	1	C8orf88
0.0326507	-0.0168852	0.023	0.028	1	CSNK2A2
0.0327302	-0.031771	0.033	0.039	1	RPP14
0.0327549	-0.0641312	0.184	0.196	1	SLC16A3
0.0327854	0.0312357	0.179	0.169	1	ZNF655
0.0328256	0.00730857	0.003	0.001	1	BEST4
0.0328948	-0.0336223	0.036	0.041	1	DDI2
0.032942	-0.00399398	0.001	0.002	1	ACOT11
0.0329793	-0.0469362	0.091	0.099	1	CREBRF
0.0329941	0.00312331	0.001	0	1	AP001981.2
0.0329943	0.0328685	0.062	0.055	1	TOMM34
0.0329964	-0.0165532	0.006	0.008	1	SLC30A4
0.033012	0.00235077	0.001	0	1	LINC02498
0.033012	0.00293864	0.001	0	1	AC010280.2
0.0330164	0.00316767	0.001	0	1	ZNF662
0.0330209	0.0022714	0.001	0	1	AC124242.1
0.0330209	0.00387407	0.001	0	1	TCN1
0.0330254	0.0027506	0.001	0	1	OTX1
0.0330298	0.00339841	0.001	0	1	AC008149.2
0.0330298	0.00302873	0.001	0	1	MMP24
0.0330343	0.00254934	0.001	0	1	AC103703.1
0.0330566	0.00110525	0.001	0	1	HPN
0.0330933	0.0188815	0.045	0.039	1	RELT
0.0331413	-0.0118242	0.002	0.004	1	DCBLD2
0.0331506	0.0266674	0.075	0.067	1	SSH1
0.0331657	-0.0124864	0.004	0.006	1	MB21D2
0.0332194	-0.0174484	0.008	0.011	1	CLCN6
0.0332427	-0.0134226	0.004	0.006	1	ZKSCAN2
0.0332436	0.00523229	0.024	0.02	1	RECK
0.0332913	-0.00657506	0.002	0.004	1	ACSS2
0.0333606	0.0127269	0.017	0.014	1	NUDT8
0.0334517	-0.0417872	0.097	0.105	1	ALG2
0.0334831	-0.00731342	0.001	0.002	1	WNT10B
0.0335298	0.0204736	0.154	0.145	1	ADH5
0.0335776	0.0062585	0.004	0.003	1	GCAT
0.0335944	0.0119146	0.055	0.049	1	AGK
0.0336062	-0.0424877	0.056	0.062	1	ABCC1
0.0336864	-0.0153528	0.009	0.012	1	FBXO2
0.0336958	-0.0267778	0.021	0.025	1	CENPS
0.0337116	0.0137182	0.376	0.365	1	ARHGAP9
0.0337224	0.0180222	0.019	0.015	1	MDK
0.0337229	-0.0263301	0.06	0.067	1	DUSP14
0.033782	-0.00284197	0	0.001	1	FAM151B
0.033782	-0.00295418	0	0.001	1	TNFRSF19
0.033782	-0.00315012	0	0.001	1	GLIS2
0.0337868	-0.00267641	0	0.001	1	LAPTM4A-DT
0.0337868	-0.0027	0	0.001	1	AC092652.3
0.0337868	-0.00599438	0	0.001	1	LINC00877
0.0337868	-0.00331509	0	0.001	1	AL358933.1
0.0337868	-0.00383867	0	0.001	1	LINC00200
0.0337964	-0.00423664	0	0.001	1	COL21A1
0.0337964	-0.00307115	0	0.001	1	GALNT8
0.0337964	-0.00239137	0	0.001	1	KL
0.0337964	-0.00245251	0	0.001	1	ACSM1
0.0338012	-0.00286449	0	0.001	1	SAMD12-AS1
0.0338012	-0.00261198	0	0.001	1	ANPEP
0.033806	-0.00380712	0	0.001	1	PDZD2
0.0338074	-0.00650629	0.855	0.819	1	CST7
0.0338106	-0.0183209	0.014	0.018	1	AC012645.3
0.0338108	-0.0024658	0	0.001	1	SEMA3G
0.0338108	-0.0022104	0	0.001	1	ARHGAP39
0.0338108	-0.00197358	0	0.001	1	AL157829.1
0.0338108	-0.00448845	0	0.001	1	COX7A1
0.0338156	-0.0031074	0	0.001	1	CCR3
0.0338204	-0.00264637	0	0.001	1	EN2
0.0338951	0.0447896	0.048	0.042	1	CCDC117
0.0339397	-0.040143	0.061	0.068	1	CALCOCO1
0.0339769	-0.0248109	0.036	0.042	1	RPUSD2
0.0340829	0.0357637	0.155	0.146	1	DCAF7
0.0341002	-0.0196297	0.023	0.027	1	CNPY4
0.0341128	0.004737	0.001	0	1	AC096751.2
0.0341154	0.0397729	0.074	0.067	1	FLAD1
0.0341403	0.0175125	0.121	0.112	1	PRKCQ
0.0341485	0.00495796	0.001	0	1	AL592166.1
0.0341516	-0.0552506	0.228	0.239	1	VPS4B
0.0341746	0.00254568	0.001	0	1	AC104958.2
0.0341787	-0.00617828	0.003	0.005	1	LINC02416
0.0341793	-0.0304358	0.029	0.034	1	ASNSD1
0.0341811	0.00333862	0.001	0	1	AC024560.4
0.0341968	0.0282167	0.33	0.32	1	IMP3
0.0342248	-0.0379293	0.076	0.084	1	ENO2
0.034255	0.0144481	0.019	0.015	1	AL135818.1
0.0342837	0.0130785	0.013	0.01	1	ZC3H12C
0.0343645	-0.0499838	0.099	0.108	1	FBXW11
0.034407	-0.0542658	0.169	0.18	1	PHF20L1
0.0344519	0.02212	0.145	0.136	1	TXN2
0.0344581	0.00941523	0.384	0.372	1	SRSF10
0.0344719	0.00510085	0.002	0.001	1	LINC01618
0.034503	-0.00194422	0.001	0.002	1	CCDC150
0.0345143	0.00490888	0.002	0.001	1	AC124319.1
0.0345407	-0.0386541	0.175	0.187	1	TSPYL1
0.0346213	0.0256107	0.041	0.035	1	CPNE2
0.0346253	0.00455388	0.004	0.003	1	DLL3
0.0347247	-0.03239	0.027	0.031	1	CEP295
0.0347399	0.0110792	0.013	0.01	1	ZSCAN2
0.0347482	0.0239246	0.053	0.047	1	MUS81
0.0347992	-0.00512569	0.003	0.005	1	AC127502.2
0.0349899	0.00712115	0.003	0.001	1	PDCD1LG2
0.0350666	0.00634146	0.008	0.006	1	TLCD1
0.0350769	-0.0239336	0.021	0.026	1	NDOR1
0.0352228	0.00302596	0.008	0.006	1	SCD5
0.0352489	0.0132032	0.011	0.009	1	PEX7
0.0352859	0.01221	0.011	0.008	1	LINC01006
0.0352881	0.0156923	0.015	0.012	1	AC124016.1
0.0353071	-0.0398025	0.078	0.086	1	MRPL46
0.0353532	0.00756425	0.004	0.003	1	MEX3B
0.0353598	-0.00583902	0.001	0.003	1	EML5
0.0354006	0.0163334	0.009	0.007	1	CDKN2B-AS1
0.0354094	-0.0472615	0.069	0.076	1	PTRH2
0.0354153	-0.0535203	0.108	0.117	1	ZNF148
0.0354664	0.0262287	0.193	0.183	1	TSC22D4
0.0354892	-0.0649586	0.207	0.218	1	KIF2A
0.0355074	-0.0056477	0.001	0.001	1	MME
0.0355194	0.0293183	0.138	0.129	1	MRPS16
0.0355336	0.00890453	0.012	0.009	1	DSC3
0.0355473	-0.003903	0.001	0.001	1	AC023509.2
0.0355688	-0.00641159	0.001	0.001	1	IGSF9
0.0355996	-0.00465997	0.001	0.001	1	TINAGL1
0.0356488	-0.00381892	0.001	0.001	1	AC106897.1
0.0357231	-0.0535513	0.116	0.125	1	DENND4A
0.0357311	-0.0455429	0.067	0.075	1	KPNA5
0.0357317	-0.044254	0.048	0.054	1	FAM168B
0.0357424	-0.0408669	0.073	0.081	1	PDK3
0.035743	0.018545	0.202	0.192	1	SSR1
0.0358088	-0.0340751	0.042	0.047	1	RERE
0.0358091	0.0109075	0.01	0.008	1	ZNF77
0.0359456	0.0114132	0.038	0.033	1	ARID3B
0.035951	0.00599639	0.009	0.006	1	VPS13B-DT
0.0360024	-0.027728	0.025	0.029	1	DNAJC13
0.036134	-0.0284919	0.831	0.833	1	MT-ND4
0.0361513	0.00444232	0.085	0.078	1	C1orf131
0.0362643	0.00488514	0.001	0	1	CYP2F1
0.0362775	0.00727162	0.004	0.003	1	NRSN2-AS1
0.0362843	0.0209606	0.022	0.018	1	LDAH
0.0362951	0.027192	0.118	0.11	1	FBXW2
0.0363089	-0.0241569	0.033	0.038	1	MAP3K1
0.0363299	-0.0377681	0.029	0.033	1	METTL18
0.0364464	0.0219588	0.052	0.046	1	PLAGL2
0.0364905	-0.0159065	0.011	0.014	1	RTTN
0.036491	-0.0252768	0.02	0.024	1	MSTO1
0.0365215	0.0159142	0.018	0.014	1	CEP152
0.0366949	-0.0325208	0.048	0.054	1	ARMC10
0.0366985	0.0356452	0.248	0.237	1	AIP
0.0367123	0.0206568	0.092	0.085	1	IL12RB1
0.0367916	-0.0421037	0.054	0.06	1	TRIM39
0.0368421	0.0238465	0.104	0.096	1	ATG4B
0.036843	-0.047114	0.08	0.088	1	AHCTF1
0.0368695	-0.0166169	0.009	0.011	1	PKD2L2
0.0368814	0.019774	0.055	0.049	1	RXRB
0.0368841	-0.0143731	0.016	0.019	1	AC006504.5
0.0368981	0.00248588	0.001	0	1	ACBD3-AS1
0.0368981	0.00269098	0.001	0	1	SPAG16-DT
0.036904	0.00293201	0.001	0	1	LINC00298
0.036904	0.00243556	0.001	0	1	CNTD2
0.0369063	0.0191462	0.029	0.024	1	SMIM30
0.0369098	0.00185422	0.001	0	1	TMEM17
0.0369157	0.00192572	0.001	0	1	AC006460.1
0.0369216	0.00203739	0.001	0	1	KCNJ2
0.0369275	0.0015722	0.001	0	1	PDZK1
0.0369275	0.00245305	0.001	0	1	AC087498.1
0.0369333	0.00181664	0.001	0	1	AL133445.2
0.0369333	0.00166898	0.001	0	1	AC009133.2
0.0369333	0.00204638	0.001	0	1	ST6GALNAC1
0.0369419	-0.00991629	0.009	0.012	1	PEX6
0.0369514	0.0272581	0.167	0.158	1	PPCS
0.0369539	-0.0220493	0.011	0.014	1	MED22
0.0369635	-0.0110413	0.006	0.009	1	TNFRSF13C
0.0369694	-0.0120715	0.003	0.005	1	FGD6
0.0370189	-0.0765702	0.138	0.146	1	RRP1B
0.0370242	0.0235948	0.096	0.088	1	ANAPC15
0.0370247	-0.011826	0.005	0.007	1	NEK8
0.0370834	0.030775	0.166	0.157	1	DNAJB14
0.0371285	0.0359708	0.267	0.258	1	BTN3A2
0.0371415	0.0160069	0.014	0.011	1	ELF3
0.0371595	-0.00742862	0.002	0.003	1	CCDC30
0.0372215	0.0243681	0.097	0.089	1	TRPV2
0.0373173	0.0240668	0.064	0.058	1	MFSD6
0.0374235	-0.0272507	0.055	0.061	1	RIOX1
0.0374241	-0.00477139	0.002	0.003	1	CCDC180
0.0374318	0.0255248	0.444	0.436	1	IER2
0.0375069	-0.00637105	0.002	0.004	1	FAM171A1
0.0375195	-0.0020218	0	0	1	LRRC39
0.0375195	-0.00255858	0	0	1	AL390195.2
0.0375195	-0.00264329	0	0	1	AL592494.2
0.0375195	-0.00187757	0	0	1	HIST2H3PS2
0.0375195	-0.000528742	0	0	1	HIST2H3A
0.0375195	-0.00265204	0	0	1	MATN3
0.0375195	-0.00189884	0	0	1	CACNB4
0.0375195	-0.00208065	0	0	1	MAB21L4
0.0375195	-0.00464807	0	0	1	THRB
0.0375195	-0.00187209	0	0	1	CCK
0.0375195	-0.00177282	0	0	1	PSMD6-AS1
0.0375195	-0.00141472	0	0	1	ADGRG7
0.0375195	-0.00458497	0	0	1	PTX3
0.0375195	-0.00490209	0	0	1	LRRC15
0.0375195	-0.00184605	0	0	1	AC113615.2
0.0375195	-0.00230548	0	0	1	LINC01094
0.0375195	-0.00230366	0	0	1	ARMH2
0.0375195	-0.00191425	0	0	1	BMPER
0.0375195	-0.00124442	0	0	1	GALNT17
0.0375195	-0.00220982	0	0	1	TMEM225B
0.0375195	-0.00157965	0	0	1	FAM66E
0.0375195	-0.00157527	0	0	1	SCARA3
0.0375195	-0.00245504	0	0	1	ANGPT1
0.0375195	-0.00309131	0	0	1	DMRTA1
0.0375195	-0.00159044	0	0	1	C9orf24
0.0375195	-0.00208481	0	0	1	TMC1
0.0375195	-0.00213366	0	0	1	GABBR2
0.0375195	-0.00194085	0	0	1	ZNF883
0.0375195	-0.00209703	0	0	1	AL356481.2
0.0375195	-0.00337278	0	0	1	TMEM236
0.0375195	-0.0015299	0	0	1	LINC01515
0.0375195	-0.00157449	0	0	1	SFRP5
0.0375195	-0.00212268	0	0	1	ARHGEF17
0.0375195	-0.00217815	0	0	1	AC092794.1
0.0375195	-0.00129845	0	0	1	TMTC1
0.0375195	-0.00258152	0	0	1	AC121761.2
0.0375195	-0.00247097	0	0	1	NFATC4
0.0375195	-0.00157781	0	0	1	AL133453.1
0.0375195	-0.00279777	0	0	1	BCL6B
0.0375195	-0.00167921	0	0	1	B4GALNT2
0.0375195	-0.000922926	0	0	1	ABCC3
0.0375195	-0.00295795	0	0	1	CHMP1B-AS1
0.0375195	-0.00187189	0	0	1	ZNF521
0.0375195	-0.00187579	0	0	1	RNF165
0.0375195	-0.00195623	0	0	1	MEIS3
0.0375195	-0.0021478	0	0	1	AC010624.5
0.0375195	-0.00226278	0	0	1	FAM71E2
0.0375195	-0.00215664	0	0	1	PLCB4
0.0375195	-0.00207853	0	0	1	CLIC6
0.0375195	-0.00145414	0	0	1	CRYBB2
0.0375195	-0.00271496	0	0	1	SRPX2
0.0375588	-0.00581548	0.001	0.002	1	RGS5
0.0375663	-0.0237225	0.027	0.031	1	MIS18A
0.0375749	0.00143506	0.095	0.087	1	CCDC25
0.0375761	-0.0414535	0.074	0.081	1	PLEKHO1
0.0376484	0.0278786	0.05	0.045	1	THG1L
0.0376705	-0.0592189	0.169	0.179	1	NOLC1
0.0376897	-0.03752	0.047	0.053	1	NCAPD3
0.0377565	-0.0185734	0.015	0.018	1	TAF4
0.0378064	-0.0336141	0.044	0.05	1	EPM2AIP1
0.0378149	0.0302726	0.132	0.123	1	HAUS3
0.037845	-0.0341614	0.042	0.048	1	TSC2
0.0378567	0.0231559	0.201	0.191	1	TRAPPC4
0.0378672	-0.0109484	0.003	0.005	1	SLC25A29
0.0378938	-0.00488109	0	0.001	1	PRRT1
0.0378964	-0.0371388	0.047	0.053	1	LTBP3
0.0379077	-0.00637523	0	0.001	1	TNFRSF13B
0.0379109	-0.0470353	0.104	0.113	1	SNHG17
0.0379111	-0.00475744	0	0.001	1	CACNB2
0.0379146	-0.0063113	0	0.001	1	ARHGAP29
0.03793	-0.00988093	0.003	0.005	1	ARMCX5-GPRASP2
0.0379493	-0.00480133	0	0.001	1	PDGFRA
0.0379496	-0.0383622	0.036	0.041	1	UBE3C
0.0379528	-0.00427404	0	0.001	1	SNX7
0.0379562	-0.00442122	0	0.001	1	MPP2
0.0379805	-0.00544149	0	0.001	1	OLR1
0.0379905	-0.0320217	0.057	0.063	1	GTF2IRD2B
0.0380031	-0.0245568	0.041	0.046	1	TMEM181
0.0380118	-0.00314125	0	0.001	1	FAM227A
0.0380801	-0.0310283	0.044	0.05	1	MXRA7
0.0380811	-0.0745495	0.319	0.331	1	SNHG16
0.0380834	-0.0163906	0.016	0.02	1	ZNF337
0.0380957	0.00616144	0.015	0.012	1	F8
0.0381422	-0.0058931	0.001	0.002	1	TRIM36
0.0381432	-0.0630569	0.514	0.525	1	GPX4
0.0381435	-0.0532824	0.082	0.089	1	SFI1
0.038189	-0.0204655	0.018	0.022	1	URB1
0.0382249	-0.0357736	0.036	0.042	1	HAUS6
0.0382529	-0.0132602	0.013	0.016	1	CKAP2L
0.0382581	-0.00331515	0.001	0.002	1	SAMD4A
0.0383028	0.0268513	0.067	0.061	1	MAPKAPK3
0.0383064	0.00235656	0.447	0.435	1	SF3B2
0.0383091	-0.00368198	0.001	0.002	1	LINC01301
0.0383563	-0.0226085	0.018	0.021	1	KIAA0355
0.0383603	-0.0149043	0.005	0.007	1	SLC4A4
0.0383682	-0.0265595	0.036	0.041	1	TMEM19
0.0384111	0.0248076	0.076	0.069	1	SNRNP25
0.0385614	-0.00795473	0.017	0.021	1	C9orf72
0.0386191	0.0119289	0.125	0.117	1	GBP4
0.0386512	-0.0271227	0.014	0.017	1	EPS8
0.0387037	0.0275487	0.059	0.053	1	BRD3
0.03873	0.0242078	0.231	0.221	1	NHP2
0.0387485	0.014575	0.401	0.392	1	NSA2
0.0388502	0.0101615	0.007	0.005	1	AL359232.1
0.0388725	-0.0591531	0.192	0.203	1	METAP2
0.0388862	-0.00730364	0	0.001	1	COL10A1
0.0388868	-0.0186805	0.007	0.01	1	PCOLCE
0.0388909	-0.00447804	0	0.001	1	AP003557.1
0.0388956	-0.00645269	0	0.001	1	OLFML2B
0.0389003	-0.00353847	0	0.001	1	BST1
0.0389089	-0.0424951	0.08	0.088	1	ADIPOR2
0.0389134	-0.0448491	0.284	0.298	1	EIF1AX
0.0389191	-0.00483476	0	0.001	1	KMO
0.0389284	-0.00315032	0	0.001	1	ZBTB47
0.0389425	-0.00231631	0	0.001	1	AC100793.2
0.0389497	0.0160617	0.024	0.02	1	CHEK1
0.0389566	-0.00317881	0	0.001	1	LINC00824
0.0389805	0.0057189	0.003	0.002	1	C3orf67
0.0390705	0.000518235	0.254	0.241	1	SDF4
0.0390759	-0.0475858	0.142	0.152	1	RFC1
0.0390944	-0.0192311	0.017	0.021	1	ZNF329
0.0392187	0.0238083	0.025	0.021	1	KLF11
0.0392232	0.0156988	0.027	0.023	1	TKFC
0.039225	-0.0694098	0.249	0.261	1	ADSS
0.03927	-0.0155007	0.019	0.023	1	ABHD4
0.0393254	-0.0199921	0.036	0.041	1	KIAA1586
0.0393818	0.0226566	0.045	0.04	1	SCAMP4
0.0393977	0.0240082	0.074	0.067	1	TP53I13
0.0394164	0.0399209	0.127	0.119	1	PEX16
0.039495	-0.0614326	0.016	0.019	1	FOXP3
0.0395536	0.0102365	0.163	0.154	1	GARS
0.0396749	-0.00446702	0	0.001	1	ACOT1
0.0396866	-0.00524602	0	0.001	1	NCCRP1
0.0396944	-0.00778816	0	0.001	1	GGT5
0.0396961	-0.00589061	0.001	0.002	1	IRGM
0.0397217	-0.00463156	0	0.001	1	PROSER2
0.0397334	-0.00519699	0	0.001	1	RASSF8
0.0397442	-0.0623179	0.065	0.072	1	SFN
0.0397451	-0.00286229	0	0.001	1	AL356804.1
0.0397607	-0.00297281	0	0.001	1	TLCD2
0.0397609	-0.0133265	0.006	0.008	1	DDTL
0.0397646	-0.003676	0	0.001	1	ZNF467
0.0397763	-0.00255932	0	0.001	1	CACNA1I
0.0397792	0.0337321	0.054	0.049	1	C19orf12
0.0397812	-0.0292254	0.036	0.042	1	BMPR2
0.0397892	-0.0222105	0.023	0.027	1	BCDIN3D
0.0397938	-0.0111178	0.01	0.013	1	COL9A2
0.0398069	0.0141241	0.044	0.039	1	PGGT1B
0.0398368	-0.0319287	0.045	0.05	1	TNRC18
0.0398492	0.0217053	0.007	0.005	1	IGSF22
0.0399209	0.0318782	0.076	0.069	1	PMPCA
0.0400134	0.0175838	0.073	0.066	1	AC025164.1
0.0400525	-0.0247932	0.027	0.031	1	ZFYVE19
0.0401375	0.0296558	0.083	0.076	1	DALRD3
0.0401854	-0.00957855	0.003	0.004	1	CELSR2
0.0401935	-0.0738106	0.194	0.206	1	ATP8A1
0.0401992	0.00654302	0.001	0.001	1	ZBTB7C
0.040242	0.00523682	0.001	0.001	1	LRRC49
0.0402464	0.0193128	0.028	0.023	1	HIST1H2BN
0.0402481	0.0225962	0.221	0.211	1	BLOC1S2
0.040268	-0.0469427	0.126	0.136	1	AP1M1
0.0402714	-0.0141063	0.009	0.012	1	TBC1D32
0.0402971	0.0265536	0.05	0.044	1	MAIP1
0.0403241	0.00561406	0.275	0.264	1	CD47
0.0403259	0.0334719	0.073	0.066	1	UBE2W
0.0403332	-0.00428262	0	0.001	1	CYP24A1
0.0403446	0.0164745	0.427	0.417	1	NDUFB4
0.0403462	-0.0048072	0	0.001	1	PYDC1
0.0403462	-0.00390257	0	0.001	1	AC015819.2
0.0403592	-0.00374275	0	0.001	1	DCHS1
0.0403635	-0.00393819	0	0.001	1	AL137856.1
0.0403678	-0.00483434	0	0.001	1	SPRY4
0.040374	0.0248717	0.1	0.092	1	ZCCHC17
0.0403851	-0.00259375	0	0.001	1	BEGAIN
0.0403895	-0.00498617	0	0.001	1	CCNJL
0.0403895	-0.00296273	0	0.001	1	LARP6
0.0404068	-0.00418208	0	0.001	1	ZNF135
0.0404093	0.049567	0.239	0.232	1	PHF20
0.0404155	-0.00392127	0	0.001	1	FAM3D
0.0404371	-0.00196159	0	0.001	1	BHLHB9
0.0404488	0.0267767	0.19	0.182	1	LAGE3
0.0406151	0.0252582	0.181	0.171	1	COPS3
0.0406385	0.0113735	0.05	0.044	1	SLC35B2
0.0406564	-0.0459413	0.118	0.127	1	XPC
0.0406612	0.00741962	0.002	0.001	1	AP001107.9
0.0407118	0.0072848	0.004	0.002	1	ZNF772
0.0407353	-0.0593645	0.121	0.13	1	ATP6V1B2
0.0407373	-0.0185209	0.011	0.014	1	CCDC173
0.0407911	0.0060733	0.003	0.002	1	LAMTOR5-AS1
0.0407921	-0.0618029	0.223	0.235	1	ANXA7
0.0409092	-0.0354204	0.031	0.036	1	CCDC58
0.0409626	-0.0510369	0.087	0.095	1	HDAC3
0.0410015	0.0210446	0.04	0.035	1	TCTEX1D2
0.0410327	0.0425008	0.096	0.089	1	SNAI3
0.0410799	0.00524442	0.007	0.005	1	POC1A
0.0410993	-0.00689123	0.001	0.003	1	PLXNA2
0.0410999	0.0128391	0.016	0.012	1	ZNF16
0.0411089	-0.00879395	0.001	0.003	1	EGFL7
0.0411642	0.0215006	0.2	0.19	1	MTFP1
0.0411643	0.0187964	0.06	0.054	1	PYM1
0.0412295	0.00935597	0.03	0.025	1	RNF214
0.0412617	0.0292159	0.055	0.05	1	UQCC3
0.0412699	0.00578223	0.005	0.003	1	B3GAT1
0.0412809	-0.0259069	0.043	0.048	1	CLN8
0.041285	-0.0149324	0.017	0.021	1	LINC00265
0.0413254	-0.068646	0.53	0.543	1	ENO1
0.0413852	-0.0106709	0.002	0.004	1	NIPAL2
0.0414465	-0.0305649	0.032	0.037	1	SLCO4A1
0.0415124	-0.022612	0.045	0.05	1	ZNF224
0.04153	0.0143289	0.036	0.032	1	SLC9A9
0.0415451	-0.0121234	0.008	0.011	1	ZNF48
0.0415534	0.0186799	0.011	0.008	1	AC243829.1
0.0415688	0.0054446	0.38	0.367	1	RWDD1
0.0416002	-0.0128841	0.004	0.006	1	ESPN
0.0416923	0.0138507	0.14	0.131	1	PHAX
0.0417037	0.0208443	0.01	0.008	1	SLC25A35
0.0417924	-0.0185824	0.011	0.014	1	STX1A
0.0418078	-0.00926478	0.002	0.004	1	MYORG
0.0418143	0.0146595	0.157	0.148	1	NUDT5
0.0418155	0.00302744	0.074	0.067	1	CNP
0.0418459	0.0167623	0.109	0.101	1	CHCHD3
0.0419049	-0.0443179	0.057	0.063	1	STIM2
0.0419174	-0.00763419	0.002	0.004	1	MID2
0.0419936	-0.0284655	0.01	0.013	1	ADIRF
0.042012	-0.0636221	0.113	0.121	1	NCBP3
0.0420415	-0.00535981	0.001	0.002	1	MINDY1
0.0420484	-0.0264542	0.038	0.043	1	UBAC1
0.0421009	0.00602447	0.005	0.003	1	CCDC122
0.0421167	0.0316439	0.046	0.041	1	SIL1
0.0421839	-0.00551512	0.001	0.002	1	MATN2
0.0422291	-0.00383246	0.001	0.002	1	FNDC10
0.0422874	-0.0048036	0.001	0.002	1	AC067930.8
0.0423101	0.016001	0.152	0.142	1	UBAP1
0.0423207	-0.0159502	0.007	0.01	1	KTI12
0.0423371	0.0408662	0.045	0.04	1	PPP2R2D
0.0423613	-0.0227656	0.011	0.014	1	KLHL5
0.0423613	-0.0174402	0.024	0.029	1	TRMT13
0.0423972	0.0139941	0.015	0.012	1	FUT7
0.0424376	0.0176854	0.037	0.032	1	INTS6L
0.0424396	0.00325712	0.004	0.002	1	EPB41L3
0.0424665	0.0211959	0.169	0.16	1	NAXE
0.0425108	-0.0121889	0.013	0.016	1	TRIM68
0.0425443	-0.0410452	0.048	0.054	1	MYO5A
0.0425556	0.0311549	0.197	0.188	1	PSMB8-AS1
0.0426207	-0.0135363	0.008	0.01	1	MSANTD2
0.0426925	0.0149119	0.281	0.271	1	GTF3C6
0.0427362	-0.0357201	0.026	0.03	1	SLC39A10
0.0427521	0.00613871	0.002	0.001	1	CA12
0.0428027	0.00422305	0.002	0.001	1	AC145285.2
0.0429231	0.00332569	0.002	0.001	1	TMSB15B.1
0.0429322	0.0109938	0.009	0.007	1	MXD3
0.0429729	-0.0129933	0.01	0.013	1	IL1RAP
0.0429859	0.0209743	0.943	0.936	1	MT-ATP8
0.0429918	-0.0336372	0.037	0.043	1	SORBS3
0.0430045	0.0165048	0.031	0.027	1	MINDY3
0.0430236	0.0128908	0.069	0.062	1	DELE1
0.0430318	-0.011546	0.004	0.006	1	BBOF1
0.0430728	-0.0406222	0.076	0.083	1	HIST1H1D
0.043081	-0.0487724	0.07	0.077	1	CWF19L2
0.0430856	0.0267309	0.31	0.301	1	CCT3
0.0431317	-0.0239512	0.015	0.019	1	AURKA
0.0431468	0.00751733	0.01	0.008	1	SUV39H2
0.0431585	0.0419291	0.088	0.081	1	RNF40
0.0431711	0.00969545	0.097	0.089	1	VHL
0.0431727	0.0110142	0.372	0.359	1	UBE2A
0.0431828	-0.0567634	0.497	0.504	1	PCED1B-AS1
0.0431916	0.00517659	0.01	0.008	1	BASP1
0.0432414	-0.0323476	0.037	0.042	1	CREG1
0.0432443	0.00982246	0.064	0.058	1	ZNF580
0.0433535	0.0288505	0.034	0.03	1	LINC02084
0.0433716	-0.0113717	0.004	0.005	1	FP565260.6
0.0433778	-0.0124962	0.004	0.006	1	EPHX1
0.0434013	0.0278419	0.048	0.043	1	ZNF317
0.0434123	-0.0336291	0.084	0.092	1	ARL14EP
0.0434689	-0.0439695	0.059	0.065	1	WASHC2A
0.0434935	0.00340582	0.018	0.014	1	CDYL2
0.0435398	-0.013296	0.023	0.027	1	SPICE1
0.0435545	-0.0413367	0.083	0.091	1	CCDC82
0.0435562	-0.00786501	0.005	0.007	1	C5orf34
0.0435737	-0.0246718	0.023	0.027	1	COG6
0.0435915	0.000344599	0.533	0.523	1	HNRNPF
0.0437291	0.0117926	0.033	0.029	1	FAHD2A
0.0438444	-0.0239995	0.021	0.025	1	ZW10
0.0438958	0.0307645	0.025	0.021	1	DHX58
0.0439268	0.0295819	0.206	0.197	1	MGAT1
0.0439656	-0.0148643	0.012	0.016	1	VANGL1
0.044003	-0.0252504	0.048	0.054	1	RNF2
0.0440112	-0.0381135	0.063	0.069	1	ZFAND1
0.0440558	0.035174	0.139	0.131	1	LRBA
0.0441341	0.0256789	0.215	0.205	1	SZRD1
0.0441499	0.0143808	0.045	0.039	1	RNASEH2A
0.0441788	-0.0390325	0.047	0.053	1	THOC1
0.0441824	0.0163676	0.06	0.054	1	FBXL12
0.0442115	-0.0119765	0.018	0.022	1	AP000787.1
0.0442174	-0.0331578	0.041	0.047	1	BIN3
0.0442509	0.00820279	0.034	0.03	1	PIAS3
0.0443123	-0.00448791	0.008	0.01	1	TMEM25
0.0443136	0.0140476	0.043	0.038	1	CENPK
0.0443497	-0.0112079	0.006	0.008	1	SNX30
0.0443778	0.0182576	0.075	0.068	1	MCM3AP
0.0444104	0.0125023	0.069	0.063	1	TAF10
0.0444177	-0.0219691	0.016	0.019	1	CENPV
0.0444243	-0.0652553	0.177	0.187	1	CD58
0.0444631	-0.0148933	0.004	0.006	1	ZSWIM4
0.0445031	0.00902023	0.006	0.004	1	AC104162.2
0.0446059	-0.0249346	0.03	0.035	1	SCML1
0.04462	-0.0220916	0.079	0.087	1	SPEN
0.0446603	0.00428438	0.003	0.002	1	AKR1C2
0.0448273	0.0215116	0.155	0.146	1	RRAGA
0.0448569	-0.00491568	0.001	0.002	1	AC025048.2
0.0448705	0.0260221	0.145	0.136	1	BRWD1
0.0448785	-0.0545281	0.091	0.099	1	OXSR1
0.044881	-0.0267657	0.045	0.05	1	MAPK8IP3
0.0449034	0.0196392	0.02	0.016	1	GPD1L
0.0449333	-0.0303551	0.011	0.014	1	RORC
0.0449386	0.0392572	0.104	0.097	1	DLST
0.04496	-0.0130677	0.007	0.009	1	FBXL14
0.0449711	-0.0257921	0.015	0.018	1	MIR205HG
0.0450119	0.0145157	0.061	0.055	1	ACOT8
0.0450592	0.00697904	0.006	0.004	1	ZNF324B
0.0450951	-0.0350617	0.083	0.09	1	RANBP3
0.0451136	-0.0166886	0.008	0.011	1	ARL6
0.0452501	0.0146767	0.108	0.1	1	CKAP2
0.045264	-0.00726813	0.003	0.005	1	UBE2E2
0.0452686	-0.0275308	0.113	0.122	1	OGDH
0.0452717	-0.0219272	0.015	0.019	1	PLD2
0.0453061	0.023175	0.048	0.042	1	PMS1
0.0453118	0.0043209	0.001	0	1	KRT24
0.0453477	0.00359262	0.001	0	1	AC131097.3
0.0453746	0.00308437	0.001	0	1	CDC42BPA
0.0453798	-0.0552016	0.321	0.334	1	DDX21
0.0455684	0.00956492	0.122	0.114	1	RAB11FIP1
0.0455897	-0.0286291	0.037	0.042	1	FBXO38
0.0455948	0.0372844	0.186	0.178	1	SDF2
0.0456222	0.00995934	0.041	0.036	1	DUSP28
0.0456483	-0.0338828	0.087	0.094	1	MSL3
0.0456694	0.00984686	0.004	0.003	1	PRDM5
0.0456748	-0.0264332	0.05	0.055	1	URI1
0.0457991	-0.0435499	0.07	0.077	1	HSPA13
0.0459431	-0.0104257	0.002	0.004	1	RLN1
0.0459435	0.00772829	0.013	0.011	1	PDE6B
0.0460607	-0.0303903	0.045	0.05	1	PUS7L
0.0460957	0.00797255	0.002	0.001	1	AP005717.2
0.0461483	-0.0201915	0.038	0.043	1	HACD2
0.0461914	0.00599028	0.003	0.002	1	RCAN3AS
0.0461918	0.0290683	0.082	0.075	1	TMEM189
0.0462202	0.00612265	0.001	0.001	1	SERPINB4
0.0462312	0.00796436	0.013	0.01	1	PLOD1
0.0462356	0.00520859	0.001	0.001	1	VGF
0.0462794	-0.110651	0.27	0.279	1	RGS2
0.0463733	-0.00553685	0.001	0.002	1	HELLPAR
0.046377	-0.00742203	0.001	0.002	1	MXRA5
0.0463872	-0.0444138	0.078	0.085	1	TXLNG
0.0463943	-0.00676348	0.001	0.003	1	AC090617.10
0.0464119	-0.0211018	0.028	0.033	1	FTX
0.0464174	-0.0344722	0.026	0.031	1	BRI3BP
0.0464213	-0.00379758	0.001	0.002	1	AC011416.3
0.0464266	-0.0133367	0.011	0.014	1	CHTF18
0.0464473	-0.0427366	0.045	0.05	1	TBX21
0.0464546	-0.00503989	0.001	0.002	1	PIWIL4
0.0464917	-0.00395724	0.001	0.002	1	MT1H
0.046538	-0.0171596	0.006	0.008	1	HCG11
0.0465713	-0.0143737	0.019	0.023	1	ELF4
0.0467369	-0.00955355	0.002	0.004	1	LRRC1
0.0467534	0.00474231	0.001	0	1	AC006480.2
0.0467917	0.00398156	0.001	0	1	TRNP1
0.0467972	0.00301875	0.001	0	1	AC010422.7
0.0468082	0.00283569	0.001	0	1	DMRTC1
0.0468137	0.00191651	0.001	0	1	BNC1
0.0468356	0.00148566	0.001	0	1	MLPH
0.0468521	0.00176752	0.001	0	1	AL078587.2
0.0468526	-0.0631465	0.215	0.226	1	MTPN
0.0468635	-0.00973933	0.002	0.004	1	MAP3K21
0.0468721	-0.0613129	0.193	0.204	1	EIF4G1
0.0468966	-0.0118533	0.004	0.006	1	FHL2
0.0469279	0.0140935	0.328	0.318	1	CCT2
0.0469413	-0.0064084	0.001	0.002	1	ZNF365
0.0469903	-0.00617662	0.001	0.002	1	AC091978.1
0.0469963	0.0241248	0.316	0.308	1	LSM8
0.0470651	0.0115244	0.012	0.01	1	AC105446.1
0.0470877	0.0270208	0.064	0.058	1	CCNB1IP1
0.0471168	-0.0133712	0.011	0.014	1	IRF6
0.0471881	-0.0124159	0.002	0.004	1	MMP14
0.0472111	-0.045783	0.254	0.266	1	RALGAPA1
0.0472226	-0.0100914	0.002	0.003	1	TSPAN9
0.0472758	-0.00881369	0.002	0.003	1	AC093510.1
0.0473231	0.019544	0.027	0.023	1	TMEM116
0.0474333	-0.0757313	0.235	0.244	1	WNK1
0.0474812	-0.00788875	0.002	0.004	1	LZTS3
0.047491	-0.0197259	0.013	0.016	1	NFXL1
0.0475448	0.00664093	0.003	0.002	1	AL158071.4
0.0475903	-0.0320242	0.039	0.045	1	TIMM21
0.0476036	-0.00521016	0.002	0.003	1	Z83843.1
0.0476403	0.0299875	0.067	0.061	1	DFFA
0.0476539	0.0109504	0.018	0.014	1	POGLUT3
0.0476582	0.00883197	0.016	0.013	1	LIG4
0.047667	-0.032894	0.115	0.124	1	PDE7A
0.0477862	0.00615611	0.004	0.003	1	CHRNA1
0.0478426	-0.0104621	0.007	0.009	1	TIMM23B
0.047891	-0.00791585	0.002	0.003	1	PHETA1
0.0478962	-0.00770699	0.002	0.003	1	MYOF
0.0479064	-0.00553235	0.002	0.003	1	PRKN
0.0479426	-0.0114887	0.003	0.005	1	ZNF223
0.0479435	-0.0573466	0.125	0.134	1	HTATSF1
0.0480023	-0.00805478	0.003	0.005	1	LONRF3
0.0480037	0.0231141	0.017	0.014	1	AC245014.3
0.048061	0.0139732	0.068	0.062	1	PLGRKT
0.0481191	0.0318094	0.029	0.024	1	KIR3DL2
0.0482124	0.0253775	0.069	0.063	1	WARS
0.0482194	0.0161243	0.371	0.362	1	ATP5PD
0.0483146	-0.0371175	0.108	0.116	1	FBXO21
0.0484185	-0.0149998	0.01	0.012	1	EPB41L2
0.048523	0.011431	0.519	0.509	1	NDUFB2
0.0486139	0.0197555	0.052	0.046	1	NCDN
0.0486675	0.0197212	0.034	0.03	1	SLC22A18
0.0486699	0.00517902	0.003	0.001	1	AC005523.2
0.0487373	0.0453133	0.115	0.107	1	CDK16
0.0487997	-0.0108381	0.003	0.005	1	AC004832.6
0.0488576	0.0270728	0.045	0.04	1	SLC25A20
0.0488626	-0.0130731	0.01	0.013	1	ANO10
0.0488788	-0.0148584	0.008	0.011	1	AL606807.1
0.0489326	-0.0161821	0.02	0.024	1	SH3BP5L
0.0489613	-0.0366497	0.049	0.055	1	GCN1
0.0489845	0.0263649	0.329	0.318	1	DDX6
0.049029	-0.0489116	0.167	0.177	1	DAP3
0.0490972	0.020226	0.374	0.365	1	ST13
0.0491372	0.0112357	0.012	0.009	1	WDR81
0.0491684	0.00911192	0.046	0.041	1	LETM2
0.0491737	0.0196989	0.311	0.301	1	PNISR
0.0492078	-0.011703	0.01	0.013	1	AL158152.1
0.0492237	0.0382933	0.301	0.292	1	NUP98
0.0492517	-0.0310286	0.037	0.042	1	PPTC7
0.0492571	0.0311614	0.038	0.033	1	RNF146
0.0492621	-0.014573	0.003	0.004	1	SERPINA1
0.0492821	0.010389	0.163	0.153	1	MRPL4
0.0492963	-0.0360332	0.049	0.055	1	ATXN7L1
0.0493857	-0.0356245	0.061	0.067	1	GPKOW
0.0494024	0.0228108	0.016	0.013	1	CBR4
0.0494269	0.0209539	0.04	0.035	1	SPATA20
0.0494291	0.0172187	0.029	0.025	1	INVS
0.0494923	0.0194212	0.075	0.069	1	PRKD2
0.0495172	-0.00541868	0.003	0.004	1	UBR5-AS1
0.049553	-0.0205521	0.056	0.062	1	ATF5
0.0495801	-0.0365987	0.057	0.063	1	HSD17B12
0.049668	-0.0238237	0.065	0.071	1	WASHC2C
0.0496774	-0.0156397	0.007	0.009	1	MS4A6A
0.049691	-0.101967	0.72	0.705	1	TAGLN2
0.0497524	-0.0337941	0.093	0.101	1	EMG1
0.0497609	0.0043431	0.005	0.003	1	CASTOR3
0.0497845	-0.0277352	0.029	0.034	1	OSBPL7
0.0498074	0.0246524	0.119	0.111	1	SREK1
0.0498149	-0.036072	0.037	0.042	1	BAG2
0.0498253	-0.0219868	0.032	0.037	1	INTS4
0.0499044	-0.0452543	0.053	0.059	1	FAM98A
0.0499075	0.0219113	0.044	0.039	1	TPMT
0.0500672	-0.0156927	0.003	0.005	1	KLHL23
0.0500673	0.00543945	0.038	0.033	1	COX10
0.0500863	0.037821	0.073	0.067	1	NSUN5
0.0500883	0.0167609	0.088	0.081	1	ATIC
0.0501051	-0.0401038	0.047	0.052	1	KHSRP
0.0501469	0.00878884	0.009	0.007	1	ASS1
0.0501648	-0.046296	0.121	0.129	1	BLOC1S6
0.0501723	-0.0570178	0.132	0.141	1	ZC3H13
0.0501971	-0.0495559	0.061	0.068	1	MGA
0.0502131	0.0104747	0.004	0.002	1	AC092803.1
0.0502199	-0.0105367	0.026	0.03	1	CIDEB
0.0502938	-0.0210215	0.02	0.024	1	MAPK3
0.0503033	-0.00636602	0.001	0.002	1	LY86
0.0503324	-0.0053598	0.001	0.002	1	NINL
0.0503616	-0.00406425	0.001	0.002	1	AC092428.1
0.0503831	-0.0337651	0.035	0.039	1	BICD2
0.0504221	0.00650233	0.002	0.001	1	PART1
0.0504465	0.0232031	0.061	0.055	1	KHDC4
0.0504708	0.0211503	0.028	0.024	1	CHCHD4
0.0504749	-0.00449626	0.001	0.002	1	CITED4
0.0504908	-0.0133929	0.005	0.007	1	CA2
0.0505365	-0.00302762	0.001	0.002	1	EPHX3
0.0505479	-0.0420163	0.212	0.223	1	GOLGA4
0.0506001	0.00273377	0.002	0.001	1	CHODL
0.0506222	0.00402721	0.004	0.002	1	TYMSOS
0.0506584	0.00290471	0.002	0.001	1	NRGN
0.0506619	0.00324533	0.002	0.001	1	AC117382.2
0.050679	-0.0172599	0.007	0.009	1	LAMB3
0.0507465	-0.00684673	0.001	0.001	1	STAR
0.0507538	-0.0157926	0.025	0.029	1	HAUS8
0.0507869	0.0157243	0.043	0.038	1	ZNF226
0.0508063	-0.00464505	0.003	0.004	1	AL359834.1
0.0508144	-0.00300273	0.001	0.001	1	AK5
0.0508398	-0.00427021	0.001	0.001	1	AL162457.1
0.0508526	-0.00538393	0.001	0.001	1	PCAT19
0.0508738	-0.00327977	0.001	0.001	1	AC009041.2
0.0508987	0.0102015	0.014	0.011	1	AGMAT
0.0509587	0.0136426	0.018	0.015	1	SLC38A6
0.0509718	-0.0384673	0.051	0.057	1	FAF2
0.0509884	-0.0277606	0.028	0.033	1	NBPF12
0.0510044	-0.0116069	0.005	0.007	1	BMP1
0.0510114	0.00959973	0.01	0.008	1	B3GNT7
0.0510343	0.00609122	0.003	0.002	1	NPIPB11
0.0510451	0.0102924	0.009	0.007	1	ZSCAN12
0.0510549	0.00464832	0.003	0.002	1	C12orf60
0.0510566	-0.0280777	0.027	0.031	1	EXOSC2
0.0511168	-0.0594078	0.207	0.218	1	PRPF6
0.0511414	-0.0338086	0.048	0.053	1	ZNF75A
0.0511696	0.02455	0.032	0.027	1	ERV3-1
0.0512171	-0.023312	0.022	0.025	1	PKD1
0.0513944	0.00113694	0.333	0.321	1	TBCB
0.0514136	0.0231767	0.108	0.1	1	GLTP
0.0514617	-0.0183254	0.011	0.014	1	AC093323.1
0.0514668	-0.0330376	0.133	0.143	1	BET1L
0.0514673	-0.0158748	0.013	0.016	1	HOMER1
0.0515674	-0.0176684	0.007	0.01	1	ZSCAN29
0.0516297	-0.0337842	0.063	0.069	1	SPTLC2
0.0516474	-0.0260379	0.031	0.035	1	MEX3C
0.051746	-0.0141583	0.05	0.056	1	SDHAF1
0.0517619	-0.0104476	0.004	0.006	1	TCEA3
0.0518214	0.0248847	0.043	0.038	1	LINC00944
0.0518384	0.0214195	0.305	0.295	1	TOMM22
0.0518978	0.0209589	0.113	0.105	1	MRPS33
0.0519117	0.0297883	0.102	0.095	1	B4GALT3
0.0519246	0.013339	0.176	0.166	1	TMEM147
0.0519676	0.00469208	0.002	0.001	1	AC132938.3
0.0519788	0.0195161	0.024	0.02	1	ARL15
0.0520004	-0.0133643	0.006	0.008	1	AC011462.5
0.0520612	0.0028831	0.002	0.001	1	RARRES1
0.0522059	-0.0352798	0.058	0.064	1	C8orf33
0.0522733	0.0195154	0.028	0.024	1	DHRS12
0.052283	0.0108089	0.138	0.128	1	CEBPG
0.052316	0.018427	0.067	0.061	1	ACADM
0.0524145	0.0294821	0.051	0.046	1	SLC35E2B
0.0525022	-0.0374706	0.116	0.125	1	OGFR
0.0525452	0.021164	0.013	0.01	1	HILPDA
0.0525515	-0.00426862	0.001	0.002	1	AC005229.4
0.0525559	0.036368	0.08	0.074	1	FAM200B
0.0525899	0.0297663	0.04	0.036	1	FRA10AC1
0.0525909	-0.0618835	0.236	0.246	1	FNBP4
0.0526287	-0.031024	0.046	0.051	1	SLC35E1
0.0526469	-0.0144225	0.02	0.024	1	FAM193B
0.0526796	-0.0184787	0.045	0.051	1	INSIG2
0.0527773	-0.00479957	0.003	0.005	1	NAGS
0.0527873	-0.0248205	0.051	0.057	1	PEX3
0.052869	-0.0298758	0.043	0.048	1	NCF4
0.0528783	0.0132998	0.04	0.035	1	STRADA
0.0529398	0.026514	0.208	0.199	1	LSM5
0.0530244	0.0117113	0.074	0.068	1	INO80C
0.0530248	-0.00688047	0.005	0.007	1	CARD6
0.0530251	-0.0203857	0.019	0.023	1	ARHGAP12
0.0530732	-0.0205203	0.02	0.024	1	SPATA5L1
0.053139	0.0283783	0.119	0.111	1	SUMF2
0.0531471	0.0156658	0.076	0.069	1	MRPL48
0.0533404	-0.0265169	0.04	0.045	1	ERO1A
0.0534217	0.029537	0.257	0.249	1	MAF1
0.0535845	-0.0143273	0.009	0.011	1	FZD6
0.0536854	-0.00640126	0.001	0.003	1	ZNF582-AS1
0.0537037	-0.00671164	0.001	0.003	1	IGIP
0.0538715	-0.00331029	0.001	0.003	1	UNC5B-AS1
0.0539473	0.0143136	0.034	0.03	1	SLC35A5
0.0539603	0.00378244	0.001	0	1	RUSC1-AS1
0.0539702	0.00400453	0.001	0	1	AC011481.2
0.0539795	-0.041134	0.073	0.08	1	NPTN
0.0540062	-0.0231235	0.041	0.046	1	ARHGEF18
0.0540374	0.00680204	0.002	0.001	1	AC008393.1
0.0540387	-0.00651027	0.002	0.003	1	ADM2
0.0540447	-0.0492431	0.092	0.099	1	HOOK3
0.0540537	0.00314743	0.001	0	1	FAM81A
0.0540995	-0.00739209	0.002	0.003	1	KRTAP5-AS1
0.0541748	-0.0279059	0.03	0.034	1	ALYREF
0.0541956	-0.044583	0.084	0.091	1	MRPL2
0.0542083	-0.0265839	0.103	0.111	1	DHX29
0.0542201	0.0133837	0.022	0.019	1	C2orf76
0.0542922	-0.017407	0.017	0.02	1	LRRC2
0.0543937	-0.0419305	0.139	0.148	1	CDC40
0.0543942	0.0100827	0.183	0.172	1	COQ10B
0.054397	0.0377536	0.313	0.305	1	C1orf43
0.0544078	0.00648276	0.005	0.004	1	LINC00513
0.0544313	-0.0821672	0.19	0.199	1	ATF4
0.0544726	0.0320131	0.107	0.099	1	ITGA1
0.0545514	-0.00359714	0	0.001	1	GRID2IP
0.0545591	-0.00215172	0	0.001	1	FCN1
0.0545591	-0.00252827	0	0.001	1	CCDC144NL
0.0545667	-0.00315647	0	0.001	1	SLC22A3
0.0545667	-0.00287145	0	0.001	1	DMBT1
0.0545667	-0.00297152	0	0.001	1	CPXM2
0.0545667	-0.00490723	0	0.001	1	PRICKLE1
0.0545667	-0.0042861	0	0.001	1	SYT4
0.0545667	-0.00277317	0	0.001	1	AC005264.1
0.054573	-0.0144335	0.036	0.04	1	ZRANB1
0.0545743	-0.0024912	0	0.001	1	TRPA1
0.0545743	-0.00311115	0	0.001	1	AC022893.1
0.0545743	-0.00249982	0	0.001	1	AL049836.1
0.0545743	-0.00237631	0	0.001	1	GPR101
0.054582	-0.00209326	0	0.001	1	AL158151.1
0.054582	-0.00183884	0	0.001	1	PRG2
0.054582	-0.00220415	0	0.001	1	C13orf46
0.054582	-0.00232528	0	0.001	1	CSPG4
0.054582	-0.00265919	0	0.001	1	WTIP
0.0545896	-0.0020615	0	0.001	1	VSTM2L
0.0545972	-0.00107661	0	0.001	1	THEM5
0.0545972	-0.00177818	0	0.001	1	LCE3D
0.0545972	-0.00222966	0	0.001	1	ARHGAP22
0.0545972	-0.00226208	0	0.001	1	AL391988.1
0.0545972	-0.00188189	0	0.001	1	CST6
0.0545972	-0.00247528	0	0.001	1	AC084824.4
0.0545972	-0.00251588	0	0.001	1	TMEM255B
0.0545972	-0.00249495	0	0.001	1	AC106028.4
0.0545972	-0.0019117	0	0.001	1	COLEC12
0.0545972	-0.00243099	0	0.001	1	AL121832.3
0.0546049	-0.00179909	0	0.001	1	AC010240.3
0.0546049	-0.00147975	0	0.001	1	AC090617.3
0.0546472	0.00677995	0.024	0.02	1	ARHGAP10
0.0546916	-0.0263448	0.036	0.041	1	QKI
0.0547773	-0.0443135	0.062	0.068	1	CASC4
0.0548112	0.00774405	0.005	0.004	1	RNFT1-DT
0.054866	0.0131676	0.023	0.02	1	ARV1
0.0548942	0.0265416	0.079	0.073	1	CABIN1
0.0549246	-0.00492779	0	0.001	1	SOX8
0.0549322	0.0093143	0.05	0.045	1	TIMM29
0.054967	0.0180729	0.25	0.24	1	ARIH2
0.0549877	-0.00879679	0	0.001	1	IGFL2
0.0550186	-0.00985673	0.006	0.008	1	FOXO3B
0.0550461	-0.00353549	0	0.001	1	MFAP3L
0.055085	-0.00397031	0	0.001	1	SGCD
0.0551049	0.0263363	0.08	0.074	1	GMDS
0.0551069	-0.00242079	0	0.001	1	TNFSF15
0.0551094	-0.00184346	0	0.001	1	AP000977.1
0.0551387	0.0237839	0.058	0.053	1	DENND10
0.0551441	-0.0414254	0.04	0.046	1	CEP104
0.055163	-0.00150285	0	0.001	1	AP005136.3
0.0552565	-0.0209452	0.031	0.035	1	REPS1
0.0552704	-0.0184766	0.024	0.028	1	SPAG4
0.0552923	-0.00756654	0.005	0.006	1	TBC1D8
0.0553024	-0.0134654	0.057	0.063	1	CXorf40A
0.0553234	-0.0146438	0.047	0.053	1	FAHD2B
0.0553842	-0.0122448	0.021	0.025	1	MPV17L2
0.0554065	0.0170402	0.229	0.22	1	KPNB1
0.0554709	0.00631608	0.073	0.067	1	KLF10
0.0554746	-0.064441	0.112	0.12	1	HACD3
0.0555271	-0.0214724	0.022	0.025	1	RAD54L2
0.0556324	0.0199581	0.145	0.137	1	SPAG7
0.0556752	-0.0112733	0.005	0.007	1	DOK4
0.055708	0.0110739	0.041	0.036	1	DIS3L2
0.0557643	0.00647059	0.015	0.012	1	SFXN2
0.0558057	0.0315382	0.203	0.194	1	RBL2
0.0558084	0.012761	0.019	0.015	1	ZNF512
0.0558482	0.0182323	0.073	0.066	1	EML2
0.0558794	-0.043277	0.088	0.095	1	YLPM1
0.0559163	0.0148034	0.069	0.063	1	GGA1
0.0559298	0.036486	0.289	0.282	1	PFDN2
0.0559513	-0.054604	0.19	0.201	1	GATA3
0.0559662	-0.0138219	0.022	0.025	1	PARD6G
0.0560304	0.0267753	0.037	0.032	1	TJAP1
0.0560709	0.0134031	0.022	0.018	1	RAD51B
0.0561021	0.0271909	0.071	0.065	1	GMPR2
0.0561605	0.0279874	0.094	0.087	1	FADD
0.0562037	0.0199589	0.016	0.013	1	SNHG20
0.0562256	-0.0202484	0.02	0.024	1	DEPDC5
0.0563464	-0.015025	0.009	0.012	1	IQCE
0.0563547	-0.0272694	0.039	0.044	1	SCARB2
0.056575	-0.00513772	0.001	0.002	1	TGFB1I1
0.0566124	-0.0373997	0.062	0.068	1	ZNF10
0.0566233	-0.00441846	0.001	0.002	1	LINC01315
0.0566499	-0.0175216	0.029	0.033	1	NBPF19
0.0566734	0.0288429	0.036	0.032	1	PCLAF
0.0567013	-0.00346854	0.001	0.002	1	OXT
0.0567625	0.0151631	0.096	0.089	1	YIF1B
0.0568256	-0.00801145	0.004	0.005	1	LRP8
0.0568695	0.0064056	0.006	0.004	1	LINC01003
0.0568892	0.0133344	0.006	0.004	1	RORA-AS1
0.0569357	0.0068079	0.228	0.218	1	UQCRC1
0.0569934	-0.0196834	0.013	0.015	1	ENTPD3-AS1
0.0570219	0.0246154	0.324	0.316	1	GTF3A
0.0570553	-0.011242	0.004	0.005	1	DNHD1
0.0570969	-0.0221793	0.03	0.034	1	ZMIZ2
0.0571405	0.0197967	0.031	0.027	1	TMEM234
0.0571736	-0.0348079	0.068	0.074	1	CBFB
0.057188	-0.00984788	0.003	0.005	1	GNG12
0.0572176	-0.0329807	0.082	0.089	1	SVBP
0.0572848	-0.0330395	0.078	0.085	1	EXOG
0.0572858	-0.0364148	0.089	0.096	1	VPS72
0.0573041	0.00704223	0.002	0.001	1	OR3A2
0.0573115	-0.00613633	0.002	0.004	1	MICU3
0.0573253	0.00388884	0.002	0.001	1	PTPRN
0.0573339	0.00347037	0.002	0.001	1	SLC12A9-AS1
0.0574777	-0.0279088	0.044	0.05	1	NAA16
0.0574866	0.0405086	0.055	0.05	1	ALG12
0.057508	-0.0321116	0.048	0.054	1	PPRC1
0.0576369	0.0165071	0.133	0.124	1	FAM204A
0.0576399	0.026018	0.051	0.045	1	GNL3L
0.0576719	0.023354	0.107	0.1	1	PHC3
0.0576953	0.0307967	0.068	0.062	1	APTX
0.0577199	-0.0160504	0.009	0.012	1	TEX2
0.0577313	-0.0483418	0.147	0.156	1	WDR82
0.0577343	-0.018807	0.014	0.017	1	SNAPC4
0.0577457	-0.020273	0.019	0.023	1	MTIF2
0.0578004	-0.0608698	0.19	0.2	1	SARNP
0.0578422	-0.047293	0.054	0.059	1	CBX6
0.0578962	0.0168158	0.347	0.338	1	PPP4C
0.0579027	-0.0368046	0.119	0.128	1	SF3B3
0.0579114	-0.0182187	0.012	0.015	1	FRMD4A
0.0580823	0.0159514	0.035	0.031	1	TTF2
0.0580854	0.0188555	0.032	0.028	1	PEX14
0.0582162	-0.0264171	0.024	0.028	1	CSRNP2
0.0582199	-0.038702	0.095	0.103	1	KLHDC3
0.0582668	0.0236176	0.03	0.026	1	TM7SF2
0.0583412	-0.0583099	0.177	0.186	1	TMEM208
0.0584114	0.0339102	0.106	0.099	1	COMMD3
0.0584547	0.0147377	0.045	0.04	1	ANKRD27
0.058462	-0.0679345	0.145	0.153	1	SENP6
0.0584771	-0.00991338	0.002	0.004	1	VEGFA
0.0584917	-0.0095886	0.005	0.006	1	HAUS7
0.0585094	-0.00793909	0.001	0.002	1	CD276
0.0585771	-0.0428019	0.066	0.072	1	USF2
0.0586046	-0.00348247	0.001	0.002	1	CDS1
0.0586309	-0.00506807	0	0.001	1	CIART
0.0586449	0.00985189	0.408	0.399	1	C9orf78
0.0586486	-0.0348434	0.035	0.04	1	NUP155
0.0586587	-0.00473841	0	0.001	1	RADIL
0.0586754	-0.00480826	0	0.001	1	FCGR1A
0.0586754	-0.00468819	0	0.001	1	NDST1
0.058681	-0.00536128	0	0.001	1	NR2F2
0.0586921	-0.00438276	0	0.001	1	AL158198.2
0.0586958	-0.00979966	0.004	0.006	1	NPB
0.0587033	-0.00355026	0	0.001	1	LPL
0.058714	0.0227487	0.088	0.081	1	TMEM222
0.0587311	-0.00445015	0	0.001	1	SDC2
0.0587422	-0.00305438	0	0.001	1	PARD3B
0.0587422	-0.00251282	0	0.001	1	PPP4R4
0.0587534	-0.00251969	0	0.001	1	LRRN1
0.0587623	0.0203067	0.022	0.019	1	PECR
0.0587688	-0.0074094	0.003	0.004	1	SLC45A1
0.0587805	0.0111813	0.028	0.024	1	LYPLAL1
0.0588668	0.0353522	0.2	0.192	1	EIF4E2
0.0588812	0.00514395	0.001	0	1	AC244093.4
0.0589076	0.00554032	0.006	0.005	1	BATF3
0.0589195	0.00405729	0.001	0	1	AC139795.3
0.0589195	0.00282088	0.001	0	1	C20orf144
0.0589272	0.00303449	0.001	0	1	ALOX12
0.0589272	0.00253251	0.001	0	1	UPK1A
0.0589349	0.0029632	0.001	0	1	ADGRF1
0.0589393	0.0162567	0.009	0.007	1	FAIM2
0.0589425	0.00301563	0.001	0	1	AL159972.1
0.0589502	0.00276792	0.001	0	1	AC078802.1
0.0589502	0.00244508	0.001	0	1	APC2
0.0589906	-0.0286466	0.027	0.031	1	MTMR9
0.0590041	0.0376029	0.174	0.166	1	VPS29
0.0590161	0.0118326	0.01	0.008	1	AC244090.1
0.0590925	0.0235516	0.137	0.129	1	DDA1
0.0591032	-0.00749045	0.003	0.004	1	ZFYVE9
0.0591045	-0.000381902	0.098	0.091	1	GLRX3
0.0591545	0.00688041	0.014	0.011	1	CERS6
0.0591744	0.00933686	0.007	0.005	1	DARS-AS1
0.0591812	-0.0391444	0.067	0.073	1	NCOA1
0.059246	-0.00460941	0.001	0.002	1	PFKFB2
0.0593151	0.014649	0.12	0.113	1	TWISTNB
0.0593334	0.0118055	0.01	0.008	1	LINC00467
0.059412	0.00785478	0.003	0.002	1	TTBK1
0.0594161	-0.0188032	0.008	0.011	1	SLCO3A1
0.0594421	-0.00429802	0.221	0.21	1	PTMS
0.0594494	0.0196344	0.061	0.055	1	ACSL4
0.0594502	-0.0362184	0.026	0.031	1	USP19
0.0594968	0.0055198	0.004	0.003	1	PIK3R6
0.059501	-0.0607931	0.222	0.232	1	EMC6
0.0596595	-0.0119978	0.004	0.006	1	DDIAS
0.0596611	-0.0192401	0.024	0.028	1	NOMO2
0.0596898	-0.0471118	0.168	0.179	1	AAMP
0.0597038	-0.0388165	0.063	0.07	1	FEM1B
0.0597304	-0.00808089	0.005	0.007	1	ZCCHC14
0.0597351	0.0121321	0.013	0.011	1	AL627171.1
0.0598162	0.00386461	0.003	0.002	1	FAAH
0.0598258	-0.0294304	0.033	0.037	1	DBR1
0.0602108	-0.0100837	0.004	0.006	1	PAK3
0.0602277	0.00368781	0.001	0	1	AC008040.1
0.0602299	-0.0287132	0.032	0.036	1	CERS4
0.0602372	-0.00984651	0.011	0.013	1	DFFB
0.0602433	0.0245647	0.105	0.098	1	POLDIP2
0.0602465	0.0021637	0.001	0	1	LINC00461
0.0602506	-0.0294335	0.007	0.009	1	SELENOP
0.0603352	0.020654	0.03	0.026	1	GTF2H2
0.0603775	0.040286	0.116	0.108	1	PPP6R3
0.0604517	-0.0224531	0.04	0.046	1	QTRT2
0.0605641	-0.00449173	0	0.001	1	ANKRD20A4
0.0605783	-0.00253135	0	0.001	1	NKD2
0.0605783	-0.00213049	0	0.001	1	AP000547.3
0.0605854	-0.00415416	0	0.001	1	MSANTD1
0.0605854	-0.00505563	0	0.001	1	ZNF300
0.0605925	-0.00285048	0	0.001	1	EML6
0.0605925	-0.0034801	0	0.001	1	PDGFRL
0.0605996	-0.00426259	0	0.001	1	FRZB
0.0605996	-0.00379803	0	0.001	1	GSTT2B
0.0606067	-0.00313801	0	0.001	1	GPRASP2
0.0606209	-0.0046731	0	0.001	1	HRH1
0.0606279	-0.0220541	0.035	0.04	1	ARFGAP1
0.060628	-0.00233133	0	0.001	1	OOEP
0.0606351	-0.00495516	0	0.001	1	CCN5
0.0606422	-0.00369794	0	0.001	1	DACT2
0.0606422	-0.00259382	0	0.001	1	SLC37A2
0.0606493	-0.00420779	0	0.001	1	LINC00472
0.0606493	-0.00259541	0	0.001	1	ZNF835
0.0606564	-0.00390898	0	0.001	1	TRH
0.0606564	-0.00228749	0	0.001	1	AC022509.1
0.0606597	-0.0703153	0.155	0.163	1	HCG18
0.0606636	-0.00195059	0	0.001	1	FAM178B
0.0606636	-0.003137	0	0.001	1	RASSF10
0.0606636	-0.00266994	0	0.001	1	SPNS2
0.0606644	0.0273877	0.077	0.07	1	RABGGTA
0.0606707	-0.0017637	0	0.001	1	AP001453.1
0.0606778	-0.00257618	0	0.001	1	ZC3H12B
0.0606797	-0.00813271	0.002	0.003	1	DLG4
0.0606857	-0.0429025	0.037	0.042	1	RANBP6
0.060692	-0.00150085	0	0.001	1	DNM1
0.0608172	-0.0086451	0.001	0.002	1	INHBA
0.0608765	-0.00516396	0.001	0.002	1	AC239868.1
0.0609193	0.00633979	0.007	0.005	1	ITPRIPL2
0.060955	-0.00362096	0	0.001	1	AC078845.1
0.0609609	0.021324	0.153	0.145	1	LAMTOR2
0.0609866	-0.00443995	0	0.001	1	AC234917.3
0.0610056	-0.0033119	0	0.001	1	CDON
0.0610056	-0.00308405	0	0.001	1	MPP3
0.0610183	-0.00314132	0	0.001	1	CNRIP1
0.0610436	-0.00489321	0	0.001	1	HMCN1
0.0610436	-0.00323055	0	0.001	1	LRRK1
0.0610436	-0.00766512	0	0.001	1	CCL8
0.0610469	-0.00536998	0.004	0.005	1	AL109741.1
0.06105	-0.00529546	0	0.001	1	LINC00632
0.0610627	-0.00359822	0	0.001	1	AC105429.1
0.061069	-0.00329498	0	0.001	1	GUCA1B
0.0610817	-0.00302233	0	0.001	1	AP001160.3
0.0610817	-0.00216401	0	0.001	1	EEF1A2
0.0610842	-0.0180199	0.003	0.005	1	TCF4
0.0610939	-0.0250971	0.016	0.019	1	ZNF275
0.0610943	-0.00298481	0	0.001	1	GUCY1B1
0.0610984	-0.00533505	0.007	0.01	1	FNTB
0.0611387	-0.000937868	0	0.001	1	AC000068.1
0.0611666	-0.0569781	0.209	0.219	1	IRF2BP2
0.0611753	-0.00628906	0.002	0.003	1	EDA
0.0611822	0.0148588	0.087	0.08	1	DNAJB12
0.0612125	-0.00989367	0.006	0.008	1	DCUN1D2
0.0612247	0.0127093	0.207	0.198	1	PSMC1
0.0612959	0.00625854	0.008	0.006	1	AZIN1-AS1
0.0613254	-0.00313094	0.003	0.004	1	AL096678.1
0.0613746	0.00262637	0.077	0.07	1	MTX1
0.0615002	0.00620253	0.003	0.002	1	JSRP1
0.0615223	-0.00610849	0.002	0.003	1	SORBS1
0.0615263	0.0329225	0.093	0.087	1	PSMA3-AS1
0.0616676	-0.043033	0.123	0.131	1	PSMD1
0.0616728	0.0280644	0.252	0.244	1	HADHA
0.0616834	0.0173908	0.046	0.041	1	SLC39A9
0.0617436	0.00602016	0.004	0.003	1	EVC
0.0618844	0.0160051	0.022	0.018	1	IDUA
0.0620101	0.0243684	0.026	0.023	1	CORO2A
0.0620909	0.0181831	0.026	0.022	1	CBX8
0.0621509	0.0352979	0.093	0.086	1	RGS14
0.0621514	0.0298231	0.064	0.058	1	RHNO1
0.0621664	-0.0147049	0.009	0.012	1	SOCS2
0.062226	0.00669315	0.004	0.003	1	ZNF710-AS1
0.0622914	0.0227988	0.045	0.04	1	NOP14-AS1
0.0623238	0.0202725	0.024	0.021	1	COX15
0.0623355	0.00316703	0.001	0.001	1	PCDH7
0.0623546	-0.0247713	0.053	0.059	1	ZNF277
0.0624039	0.00181328	0.001	0.001	1	LINC01376
0.0624135	0.00765709	0.06	0.054	1	ZFY
0.0624276	-0.0250805	0.018	0.022	1	GTF2E1
0.0624594	-0.0365701	0.183	0.194	1	EGLN2
0.0624807	-0.0416032	0.043	0.048	1	ATXN2
0.0624936	0.00597921	0.002	0.001	1	WDR97
0.0625306	-0.0365917	0.07	0.076	1	APIP
0.0625484	-0.00723439	0.008	0.01	1	AC005306.1
0.0625801	-0.040445	0.065	0.071	1	ZDBF2
0.062588	0.00314385	0	0	1	AL020997.3
0.062588	0.00174344	0	0	1	AC103923.1
0.062588	0.00132687	0	0	1	S100A3
0.062588	0.00102274	0	0	1	KIAA1614
0.062588	0.00125939	0	0	1	AC009486.1
0.062588	0.000941601	0	0	1	AC007098.1
0.062588	0.00160367	0	0	1	TBC1D8-AS1
0.062588	0.00200626	0	0	1	TBR1
0.062588	0.00146179	0	0	1	AC037193.1
0.062588	0.00162779	0	0	1	WDR49
0.062588	0.00114458	0	0	1	YEATS2-AS1
0.062588	0.00129805	0	0	1	UGT2A1
0.062588	0.00175456	0	0	1	RAB3C
0.062588	0.00111984	0	0	1	AC025442.1
0.062588	0.0015728	0	0	1	PRR16
0.062588	0.001889	0	0	1	PCDHGB1
0.062588	0.00178184	0	0	1	KCNMB1
0.062588	0.00117314	0	0	1	AL022098.1
0.062588	0.00118078	0	0	1	AL390208.1
0.062588	0.00136599	0	0	1	SOSTDC1
0.062588	0.00179852	0	0	1	EFCAB10
0.062588	0.00214017	0	0	1	DGKI
0.062588	0.00121672	0	0	1	DEFB4A
0.062588	0.00108216	0	0	1	AC022034.1
0.062588	0.0012559	0	0	1	RORB-AS1
0.062588	0.000763758	0	0	1	GPRACR
0.062588	0.00158595	0	0	1	AC022395.1
0.062588	0.00105376	0	0	1	KNDC1
0.062588	0.00105558	0	0	1	CDHR5
0.062588	0.00105615	0	0	1	ARAP1-AS2
0.062588	0.0013588	0	0	1	AC125603.2
0.062588	0.00167953	0	0	1	HRK
0.062588	0.00143707	0	0	1	LRRC43
0.062588	0.00262875	0	0	1	AL442067.2
0.062588	0.0037137	0	0	1	ZIC2
0.062588	0.00217982	0	0	1	AL133304.3
0.062588	0.00126489	0	0	1	AJ003147.2
0.062588	0.00117629	0	0	1	AC002331.1
0.062588	0.00114051	0	0	1	CDH15
0.062588	0.000993579	0	0	1	AC107982.3
0.062588	0.00198657	0	0	1	TMEM132E
0.062588	0.00105058	0	0	1	AC087491.1
0.062588	0.00151921	0	0	1	FZD2
0.062588	0.000789458	0	0	1	SP2-AS1
0.062588	0.00274494	0	0	1	AL121897.1
0.062588	0.000841579	0	0	1	AL133227.1
0.062588	0.00198204	0	0	1	RBBP8NL
0.062588	0.00160324	0	0	1	TCP10L
0.062588	0.00092746	0	0	1	AP000553.8
0.062588	0.00159002	0	0	1	FGD1
0.062588	0.001071	0	0	1	GDPD2
0.062588	0.000988106	0	0	1	HS6ST2
0.062588	0.00181731	0	0	1	CSAG1
0.062588	0.00158251	0	0	1	PNMA6A
0.062611	-0.0103884	0.003	0.004	1	RTKN
0.0626141	-0.0116767	0.005	0.007	1	NCR3LG1
0.062638	0.0217932	0.229	0.219	1	WDR33
0.0626715	-0.0245026	0.024	0.027	1	HIST1H2AJ
0.0627288	-0.0317169	0.042	0.047	1	ALDH16A1
0.0627368	0.00301856	0.002	0.001	1	LINC00484
0.0628092	-0.0327649	0.038	0.043	1	ANKRD54
0.0628262	-0.00298122	0	0	1	CDC42-IT1
0.0628262	-0.00124641	0	0	1	MROH7
0.0628262	-0.00178949	0	0	1	ROR1
0.0628262	-0.0010356	0	0	1	GSTM5
0.0628262	-0.00310944	0	0	1	CD1C
0.0628262	-0.0046941	0	0	1	FMO1
0.0628262	-0.00185778	0	0	1	AL078645.1
0.0628262	-0.00152863	0	0	1	BLACAT1
0.0628262	-0.00114728	0	0	1	AC064875.1
0.0628262	-0.00176344	0	0	1	AC008280.3
0.0628262	-0.00122449	0	0	1	CAMKV
0.0628262	-0.0014438	0	0	1	FAM107A
0.0628262	-0.00141252	0	0	1	AC012557.1
0.0628262	-0.00139163	0	0	1	ADAMTS9-AS2
0.0628262	-0.000952271	0	0	1	CADM2
0.0628262	-0.00208403	0	0	1	TMEM108
0.0628262	-0.00187078	0	0	1	AC011317.1
0.0628262	-0.00144179	0	0	1	HTRA3
0.0628262	-0.00306729	0	0	1	CXCL6
0.0628262	-0.0031409	0	0	1	FAM198B-AS1
0.0628262	-0.00135642	0	0	1	AC026741.1
0.0628262	-0.00143943	0	0	1	AC025175.2
0.0628262	-0.0012638	0	0	1	AC093535.1
0.0628262	-0.00162137	0	0	1	PCDH12
0.0628262	-0.00129096	0	0	1	EBF1
0.0628262	-0.00121039	0	0	1	DAAM2
0.0628262	-0.00140258	0	0	1	AL132996.1
0.0628262	-0.00216187	0	0	1	SAMD5
0.0628262	-0.00426578	0	0	1	LINC02544
0.0628262	-0.00308867	0	0	1	HOXA5
0.0628262	-0.0018803	0	0	1	PGAM2
0.0628262	-0.00293195	0	0	1	PDK4
0.0628262	-0.00326206	0	0	1	AC073878.1
0.0628262	-0.00113782	0	0	1	PNMA2
0.0628262	-0.00118972	0	0	1	XKR4
0.0628262	-0.00118984	0	0	1	AC100814.1
0.0628262	-0.00205258	0	0	1	SLC26A7
0.0628262	-0.00124632	0	0	1	AC010834.1
0.0628262	-0.00237881	0	0	1	HAS2
0.0628262	-0.00183694	0	0	1	INSL6
0.0628262	-0.00156593	0	0	1	TEK
0.0628262	-0.00211924	0	0	1	MAMDC2
0.0628262	-0.00166697	0	0	1	AL390067.1
0.0628262	-0.00173236	0	0	1	ARMC3
0.0628262	-0.00189736	0	0	1	BICC1
0.0628262	-0.00236774	0	0	1	EBF3
0.0628262	-0.00211163	0	0	1	LRP4
0.0628262	-0.000998326	0	0	1	AP003120.1
0.0628262	-0.0039652	0	0	1	NOX4
0.0628262	-0.00173597	0	0	1	SLC6A13
0.0628262	-0.0017377	0	0	1	NTF3
0.0628262	-0.00137841	0	0	1	AC092745.5
0.0628262	-0.00128726	0	0	1	ADCY6
0.0628262	-0.00144332	0	0	1	LGR5
0.0628262	-0.00162077	0	0	1	ZNF84-DT
0.0628262	-0.0015764	0	0	1	PABPC3
0.0628262	-0.00221234	0	0	1	AL157813.2
0.0628262	-0.00242479	0	0	1	LINC00392
0.0628262	-0.0027091	0	0	1	DEGS2
0.0628262	-0.00153908	0	0	1	SLC24A5
0.0628262	-0.0016324	0	0	1	AC103858.1
0.0628262	-0.00230035	0	0	1	Z92544.2
0.0628262	-0.000981605	0	0	1	LRRC36
0.0628262	-0.000914941	0	0	1	SLC47A2
0.0628262	-0.00141379	0	0	1	AC015911.6
0.0628262	-0.00113173	0	0	1	SGCA
0.0628262	-0.00166532	0	0	1	CDH7
0.0628262	-0.00118471	0	0	1	AC093330.1
0.0628262	-0.0015045	0	0	1	SHC2
0.0628262	-0.00099522	0	0	1	RETN
0.0628262	-0.00139566	0	0	1	LGALS14
0.0628262	-0.00271581	0	0	1	FOXA3
0.0628262	-0.00172697	0	0	1	CCDC8
0.0628262	-0.00151594	0	0	1	PEG3
0.0628262	-0.00142589	0	0	1	HSPA12B
0.0628262	-0.00128282	0	0	1	AL353194.1
0.0628262	-0.00199878	0	0	1	AL109923.1
0.0628262	-0.00140974	0	0	1	TUBB1
0.0628262	-0.00150552	0	0	1	TFF1
0.0628262	-0.00153673	0	0	1	AATBC
0.0628262	-0.00140661	0	0	1	AP000525.1
0.0628262	-0.0017147	0	0	1	CLCN4
0.0628262	-0.00272018	0	0	1	Z83745.1
0.0628262	-0.00166376	0	0	1	SLC16A2
0.0628262	-0.000985352	0	0	1	XKRX
0.0628262	-0.00195064	0	0	1	AL136169.1
0.0628262	-0.00130715	0	0	1	CT45A10
0.0628262	-0.00143065	0	0	1	HPV33-E6
0.0628385	-0.0261052	0.045	0.05	1	ANKIB1
0.0628516	-0.00714887	0.003	0.004	1	LEKR1
0.0629384	0.00842853	0.026	0.023	1	OGFOD2
0.0630203	0.00641911	0.003	0.002	1	AC117453.1
0.0630724	-0.00923655	0.004	0.006	1	BEND5
0.0630846	-0.00320009	0.003	0.004	1	AC026401.3
0.0631392	-0.0203502	0.025	0.029	1	ZNF805
0.0631801	0.00964001	0.012	0.01	1	ARHGAP11A
0.0632675	-0.0166646	0.013	0.015	1	DMTN
0.0633207	-0.0240489	0.006	0.008	1	SPRR2A
0.0633262	0.0208296	0.147	0.139	1	ZRANB2
0.0633278	-0.0189658	0.035	0.04	1	PRKD3
0.0634193	-0.0631838	0.234	0.243	1	IKZF1
0.0634347	0.0209883	0.077	0.071	1	MKRN2
0.0634448	0.0212086	0.15	0.142	1	ETNK1
0.0635417	-0.00252289	0.003	0.004	1	DLGAP3
0.0635476	-0.00827278	0.005	0.007	1	MPZL2
0.0635642	-0.0213312	0.041	0.046	1	TRAPPC8
0.0637181	0.0191496	0.061	0.055	1	VPS16
0.0637555	0.0169291	0.028	0.024	1	ACADS
0.06376	-0.00466411	0.001	0.002	1	PSPN
0.0638381	0.0256617	0.215	0.206	1	RHOC
0.063894	-0.0373587	0.156	0.166	1	CMTM7
0.0639137	-0.0197481	0.069	0.076	1	GOLGA8B
0.0639183	-0.0135729	0.006	0.008	1	RAB20
0.0639719	0.00456653	0.002	0.001	1	MYCBP2-AS1
0.0639819	-0.0460071	0.099	0.106	1	DCTN4
0.0640273	-0.00841533	0.006	0.008	1	FHL1
0.0641828	-0.022439	0.037	0.042	1	ABHD10
0.0642176	-0.0194492	0.016	0.019	1	BYSL
0.0642712	0.00726762	0.005	0.003	1	AL031432.4
0.0642764	0.00585447	0.023	0.02	1	RAD51D
0.0642828	-0.0144406	0.031	0.036	1	ARMH1
0.0644123	-0.031599	0.16	0.171	1	EIF2S3
0.0644204	0.011483	0.04	0.035	1	PARP11
0.0645457	-0.0659061	0.144	0.153	1	SRP72
0.0646176	0.0301917	0.066	0.06	1	C6orf136
0.0646917	0.00704057	0.012	0.009	1	LINC02694
0.0647071	0.0120317	0.005	0.003	1	AC120193.1
0.0647986	-0.0108376	0.009	0.011	1	COA7
0.0648908	0.0312534	0.058	0.053	1	AP4B1
0.0649217	-0.0336945	0.092	0.099	1	HSPBP1
0.0650661	0.0149245	0.014	0.011	1	CACNB1
0.0651128	-0.00676996	0.001	0.001	1	C6orf141
0.0651841	-0.0341554	0.031	0.036	1	Z93241.1
0.0652012	0.0346628	0.141	0.133	1	TRIM26
0.0652105	0.0230861	0.202	0.193	1	ATP2B4
0.0652118	0.00666633	0.019	0.016	1	SNTB1
0.0654809	-0.0169381	0.005	0.007	1	FP236383.5
0.0655076	-0.0303923	0.035	0.04	1	SMARCD2
0.0656414	-0.0362798	0.075	0.081	1	DPM1
0.0656483	-0.0406625	0.096	0.103	1	CCDC57
0.0657025	-0.0273337	0.13	0.139	1	ARL2BP
0.0657985	-0.066342	0.181	0.19	1	SYNE1
0.0658578	0.0127669	0.005	0.003	1	AL139274.2
0.0660211	0.0248882	0.214	0.206	1	CISD2
0.0660469	-0.0347771	0.062	0.068	1	MRPS31
0.0660523	-0.00815578	0.002	0.004	1	AL139289.2
0.0660695	0.0139275	0.164	0.156	1	PLIN2
0.0660808	-0.0318231	0.065	0.072	1	ELAC2
0.066101	0.0201557	0.066	0.06	1	PPIP5K2
0.0661152	-0.00682497	0.023	0.026	1	VMAC
0.0662165	-0.0661037	0.127	0.134	1	SAMD3
0.0662608	-0.00753973	0.005	0.007	1	NEU4
0.0663434	0.0116499	0.005	0.004	1	IDO1
0.0663467	-0.00944883	0.003	0.004	1	CTTN
0.0663508	-0.00677303	0.002	0.004	1	ZDHHC11B
0.0663911	0.0167306	0.022	0.019	1	LINC02328
0.0664978	-0.0311905	0.076	0.082	1	UBN1
0.0665402	-0.0103722	0.005	0.007	1	AL139089.1
0.0666026	0.0402221	0.077	0.071	1	MINDY2
0.0666045	-0.0234226	0.018	0.022	1	EAF2
0.0666098	-0.000195071	0.01	0.012	1	CLCC1
0.0666304	-0.0405007	0.082	0.088	1	SMARCD1
0.0666387	-0.0811951	0.574	0.586	1	TUBA4A
0.0667438	0.0221526	0.022	0.018	1	AC139530.1
0.0668436	0.00547271	0.002	0.001	1	MIR646HG
0.0668618	-0.0430498	0.013	0.016	1	C1QA
0.0668625	0.00247139	0.003	0.002	1	HNRNPA1P48
0.0668665	0.00389718	0.002	0.001	1	AC099811.5
0.0669006	-0.0173353	0.012	0.015	1	RSPH3
0.066927	0.025135	0.047	0.042	1	TATDN1
0.0669416	0.022825	0.069	0.063	1	ZNF524
0.0670172	-0.00735984	0.001	0.002	1	CAV2
0.0670234	-0.0042898	0.001	0.002	1	Z82215.1
0.0671073	-0.00905751	0.007	0.01	1	MEGF6
0.0672736	-0.0402215	0.215	0.227	1	STMN1
0.0673074	0.0170301	0.05	0.045	1	TTC28-AS1
0.0673601	0.00494709	0.282	0.275	1	RNF181
0.0674121	-0.00879219	0.002	0.003	1	PANO1
0.0674949	-0.00924287	0.006	0.008	1	SERPINI1
0.067533	0.0300032	0.128	0.121	1	NUDCD2
0.0677664	-0.0195222	0.021	0.025	1	BRD3OS
0.067785	-0.0114107	0.01	0.013	1	GRAP
0.0679324	-0.00648048	0.006	0.009	1	B4GAT1
0.0679393	-0.0340075	0.06	0.066	1	CKS1B
0.0679527	0.0218869	0.031	0.027	1	HSDL2
0.0679728	-0.036027	0.048	0.053	1	CHP1
0.0680915	-0.0538166	0.299	0.31	1	G3BP1
0.0681012	-0.0377216	0.156	0.165	1	PBX4
0.068111	-0.015845	0.005	0.006	1	PPP2R3B
0.0682544	-0.0234838	0.028	0.032	1	TUG1
0.0682703	0.0261492	0.398	0.391	1	EPC1
0.0683699	-0.0498725	0.097	0.103	1	CYP51A1
0.0684552	-0.0452985	0.138	0.147	1	HSD17B11
0.068483	-0.00848534	0.003	0.004	1	AC233976.1
0.068497	-0.0428295	0.075	0.082	1	XPA
0.0685817	-0.00668614	0.001	0.002	1	GBGT1
0.0686155	-0.00444203	0.001	0.002	1	AC110611.2
0.0686363	-0.00569361	0.004	0.006	1	UBAC2-AS1
0.0686658	-0.00975171	0.011	0.014	1	TESK2
0.068697	-0.00792712	0.011	0.013	1	IFNLR1
0.0687371	0.0109778	0.01	0.008	1	ACAD10
0.0688117	-0.0246346	0.02	0.023	1	PGAP3
0.0689109	0.020755	0.018	0.015	1	ACP6
0.0689481	-0.00851223	0.002	0.003	1	PPIC
0.0689856	-0.00434307	0.003	0.005	1	VSIG1
0.0690008	-0.00381796	0.001	0.002	1	AC136475.1
0.0690916	-0.0157097	0.007	0.009	1	POC1B-AS1
0.0691113	-0.00533089	0.003	0.004	1	ZBED3
0.0691278	-0.0362759	0.064	0.07	1	CA5B
0.069163	-0.0271025	0.014	0.017	1	LINC00342
0.0692421	-0.031725	0.031	0.036	1	VPS52
0.06925	-0.00701508	0.001	0.003	1	RNASE4
0.0692717	-0.00721641	0.002	0.003	1	MARVELD2
0.0693478	0.00929014	0.032	0.028	1	SETD4
0.069366	0.0301831	0.111	0.104	1	RNF187
0.0694214	0.0101849	0.031	0.027	1	PCK2
0.0695128	0.00288874	0	0	1	ARFGEF3
0.0695128	0.00286123	0	0	1	RUNDC3A
0.0695128	0.00133501	0	0	1	SPATA32
0.0695128	0.00215141	0	0	1	CDH26
0.0695235	0.00234057	0	0	1	GTF3C2-AS1
0.0695235	0.00188338	0	0	1	AC026191.1
0.0695235	0.00211262	0	0	1	GYPE
0.0695235	0.00250224	0	0	1	AL157400.3
0.0695235	0.00208115	0	0	1	HOXB13
0.069526	0.0183407	0.018	0.015	1	HIST4H4
0.0695325	-0.00852074	0.002	0.003	1	MAK
0.0695343	0.00168328	0	0	1	CAMK2B
0.0695343	0.00324378	0	0	1	AP000769.2
0.0695343	0.00223813	0	0	1	LINC02125
0.0695343	0.00221758	0	0	1	FAM20A
0.0695343	0.00168471	0	0	1	CDH22
0.0695398	-0.00531956	0.002	0.003	1	AL353622.1
0.0695451	0.00145269	0	0	1	AC124045.1
0.0695451	0.00187697	0	0	1	SERPINB12
0.0695451	0.00168905	0	0	1	AL021707.5
0.0695451	0.00217016	0	0	1	LINC00106
0.0695451	0.0219236	0	0	1	AC233755.2
0.0695559	0.00225924	0	0	1	AC120049.1
0.0695559	0.00126326	0	0	1	HHLA2
0.0695559	0.0022218	0	0	1	PTTG2
0.0695559	0.00134124	0	0	1	RAB26
0.0695559	0.001672	0	0	1	LHX1
0.0695666	0.00110694	0	0	1	AL445685.1
0.0695666	0.000730085	0	0	1	LINC01852
0.069587	0.00470462	0.003	0.002	1	SPTY2D1OS
0.0696256	0.0196606	0.035	0.031	1	ZNF778
0.069627	-0.00410819	0.001	0.003	1	ARAP3
0.06967	0.0363885	0.083	0.077	1	KIF13B
0.0697638	0.0160848	0.072	0.066	1	PIGP
0.0697812	0.01074	0.01	0.008	1	YPEL1
0.069787	-0.015093	0.022	0.026	1	RCC1L
0.0698693	0.00735585	0.001	0.001	1	CMBL
0.0699744	0.00403159	0.001	0.001	1	METTL27
0.0700076	0.00324809	0.001	0.001	1	AC107375.1
0.0700484	-0.0139628	0.005	0.007	1	CYFIP1
0.0700574	0.00372479	0.001	0.001	1	FOXP2
0.0700985	-0.0143883	0.061	0.067	1	TTC19
0.0701184	0.00322179	0.001	0.001	1	AC007569.1
0.0702	-0.0560326	0.159	0.168	1	PSMC2
0.0702001	-0.0256755	0.029	0.033	1	SMPD2
0.0702457	0.0121232	0.151	0.143	1	GRAP2
0.0702458	0.0178855	0.171	0.162	1	PRPF38A
0.0702608	-0.0184853	0.017	0.02	1	GIMAP8
0.0702705	-0.0313991	0.05	0.056	1	MDN1
0.0703969	-0.0118871	0.05	0.056	1	APEX2
0.0704699	-0.0213538	0.011	0.014	1	ARHGAP21
0.070515	0.012944	0.02	0.017	1	GNE
0.0706037	0.0126083	0.015	0.012	1	IRGQ
0.0706075	0.0215103	0.065	0.059	1	SLC16A7
0.0706123	0.00765219	0.048	0.043	1	ATE1
0.0706732	-0.0409886	0.094	0.102	1	EBNA1BP2
0.0707378	-0.0124144	0.014	0.017	1	CEP97
0.0707596	-0.0176183	0.036	0.04	1	FAM199X
0.0708218	-0.037068	0.042	0.047	1	USP5
0.0708645	0.00759994	0.006	0.004	1	DTX1
0.0708653	-0.0197785	0.019	0.022	1	MYO1C
0.070875	-0.0243804	0.025	0.029	1	SLC12A2
0.0708951	-0.0235606	0.07	0.076	1	FURIN
0.0710189	-0.026949	0.045	0.05	1	IPO8
0.0711988	0.0339724	0.133	0.127	1	VBP1
0.0712446	-0.00841605	0.006	0.008	1	SMKR1
0.0712742	0.00903936	0.012	0.01	1	BRCA1
0.0712762	-0.0089451	0.01	0.012	1	FGF9
0.0713054	-0.013708	0.013	0.016	1	FAM117B
0.0713793	-0.0485558	0.096	0.103	1	USP33
0.0714254	0.0168977	0.02	0.017	1	CCDC7
0.0714646	-0.0354438	0.066	0.072	1	MCM7
0.0714724	-0.00664583	0.001	0.002	1	ZMYND10
0.0715702	-0.00672874	0.006	0.008	1	ETNK2
0.0716056	-0.00439583	0.001	0.002	1	REM2
0.0716912	0.00949251	0.002	0.001	1	ZNF775
0.0717068	0.0119984	0.006	0.005	1	RAI2
0.0717638	-0.0038149	0.001	0.002	1	AKNAD1
0.0717676	0.00545409	0.009	0.007	1	CD27-AS1
0.071792	-0.0137441	0.019	0.023	1	RBM12B
0.0718153	-0.0273589	0.086	0.093	1	DPYD
0.0718159	0.0112163	0.038	0.034	1	IPPK
0.0718313	0.0112319	0.008	0.006	1	AC021683.5
0.0718513	0.0161137	0.074	0.068	1	FAM192A
0.0718874	0.00698209	0.06	0.055	1	ZNF672
0.0718975	-0.0028084	0.001	0.002	1	SCML2
0.0719275	-0.0481543	0.162	0.172	1	COPB2
0.0719319	-0.0393906	0.112	0.12	1	CERS2
0.0719422	-0.0150056	0.026	0.03	1	FBRSL1
0.0719936	0.00435491	0.002	0.001	1	AC104794.3
0.0720366	0.0116251	0.04	0.036	1	D2HGDH
0.0720459	0.00546936	0.003	0.002	1	AC098487.1
0.0720468	-0.00342797	0.001	0.001	1	USP2
0.0720525	-0.00547501	0.001	0.001	1	COL27A1
0.0720542	-0.033787	0.041	0.045	1	PRR14L
0.0720757	-0.00386806	0.001	0.001	1	AL591895.1
0.0720815	-0.00696062	0.001	0.001	1	FRRS1
0.0720931	-0.00489078	0.001	0.001	1	CLDN5
0.0720956	0.0135973	0.046	0.041	1	SLC35F5
0.0721506	0.0242977	0.098	0.091	1	GSK3B
0.0721511	-0.00269013	0.001	0.001	1	LPCAT2
0.0721681	-0.021405	0.047	0.053	1	THOC5
0.0722884	0.000874046	0.108	0.1	1	CXorf40B
0.0723354	0.00756313	0.007	0.005	1	AC007695.1
0.0723626	0.00457291	0.004	0.002	1	SLAMF8
0.0723813	-0.0760189	0.224	0.234	1	FAM107B
0.0724339	-0.050588	0.066	0.072	1	UTP3
0.0724346	-0.0372252	0.021	0.025	1	LRRC8A
0.0724472	-0.0109589	0.016	0.019	1	AC119396.1
0.072521	0.0339233	0.217	0.209	1	SURF2
0.0726265	0.0159894	0.043	0.039	1	MED24
0.0726338	-0.0565574	0.087	0.093	1	TDP2
0.0726548	0.0039201	0.001	0	1	FCRL4
0.0726913	-0.0147959	0.007	0.009	1	AC008915.2
0.072695	0.0098405	0.067	0.061	1	SREBF2
0.0727318	0.00803049	0.007	0.005	1	ARRDC3-AS1
0.0727397	0.0240056	0.112	0.105	1	ADPGK
0.0727539	-0.0270133	0.058	0.064	1	BRD8
0.0727917	0.00261063	0.001	0	1	ARHGEF16
0.0727917	0.00183753	0.001	0	1	MEIG1
0.0728056	-0.0432374	0.134	0.143	1	TMEM87A
0.0728468	0.0129135	0.018	0.015	1	PCBD2
0.0728644	0.0245779	0.172	0.164	1	RNF4
0.0729347	0.0137788	0.095	0.088	1	CDIPT
0.0732501	-0.0381382	0.061	0.067	1	TSR1
0.0732851	0.0274784	0.029	0.025	1	DLEU1
0.0732934	0.0200595	0.166	0.158	1	EIF2S1
0.0733615	0.0265522	0.078	0.072	1	C1orf50
0.0735391	-0.0242356	0.061	0.066	1	KLHL18
0.0735937	-0.0253983	0.066	0.072	1	SLC30A7
0.0735938	0.018759	0.026	0.023	1	AKAP7
0.0737543	0.0159869	0.107	0.1	1	TNFRSF25
0.0738357	0.0282746	0.259	0.251	1	MICOS13
0.0739239	-0.022013	0.038	0.043	1	DYRK1B
0.0740265	-0.0229538	0.018	0.021	1	KIF1C
0.0740881	-0.0320487	0.049	0.054	1	UBXN7
0.0740929	0.0238929	0.02	0.017	1	ZNF414
0.0741526	-0.0234792	0.071	0.078	1	ZEB1
0.074188	-0.0289859	0.019	0.023	1	GTPBP3
0.0742205	-0.0351003	0.044	0.049	1	NBEAL2
0.074342	0.032359	0.095	0.089	1	N4BP2L1
0.0744422	-0.00671358	0.009	0.011	1	LRRC37B
0.0744477	-0.0080387	0.005	0.007	1	ZNF726
0.0744952	-0.010108	0.005	0.007	1	MAP3K9
0.0745099	0.0188072	0.17	0.162	1	TIMM17A
0.0745372	-0.00857473	0.006	0.007	1	TMEM265
0.0745443	-0.0122103	0.009	0.011	1	MORC4
0.0746811	-0.0507239	0.183	0.193	1	DNAJC9
0.0746988	-0.00652695	0.002	0.003	1	LKAAEAR1
0.0747092	-0.0338638	0.035	0.04	1	RAB2B
0.0747106	-0.00860197	0.003	0.004	1	RWDD2A
0.0747122	-0.0186765	0.031	0.035	1	BMT2
0.0748793	0.0173627	0.019	0.016	1	CLPB
0.0750838	-0.0353312	0.059	0.065	1	RARS
0.0750904	-0.0447492	0.056	0.061	1	MAML2
0.0750968	0.00560311	0.004	0.003	1	VSIG10L
0.0751829	0.00646755	0.004	0.003	1	TMEM86A
0.0752355	0.0214987	0.052	0.047	1	PAK1IP1
0.0753073	-0.0209215	0.013	0.016	1	SLC35E4
0.0753701	-0.0138193	0.007	0.009	1	TAF6L
0.0755517	-0.0265246	0.04	0.045	1	MAN2C1
0.0755604	0.0220633	0.082	0.076	1	CRTC3
0.0756208	0.0148127	0.031	0.028	1	CASS4
0.0756433	-0.0215141	0.032	0.036	1	NPLOC4
0.0758248	-0.00677738	0.001	0.002	1	EFEMP2
0.0758584	-0.00659079	0.001	0.002	1	PARVA
0.0758945	-0.054568	0.124	0.132	1	PUM1
0.0760071	-0.00188903	0.001	0.002	1	PKIB
0.0760136	-0.0596637	0.184	0.193	1	RBBP7
0.0760371	-0.0363	0.065	0.07	1	C12orf29
0.0760583	-0.0173834	0.038	0.043	1	ILVBL
0.0761958	-0.0605572	0.132	0.14	1	ZC3H18
0.0762031	0.00506413	0.002	0.001	1	AC008764.6
0.0762099	-0.015145	0.009	0.011	1	NPHP4
0.076236	-0.0709039	0.215	0.224	1	YIPF5
0.076279	0.0018012	0.002	0.001	1	ADH7
0.076328	-0.0165129	0.012	0.014	1	ZNF776
0.0765044	0.00627587	0.003	0.002	1	LY6E-DT
0.0765123	0.00743389	0.088	0.082	1	PRDX4
0.076545	-0.0336595	0.057	0.063	1	RAB28
0.0765539	-0.0205537	0.012	0.015	1	FAM20B
0.0765677	-0.0300971	0.03	0.035	1	ZSWIM8
0.0766066	-0.00356523	0.002	0.003	1	TICAM2
0.0766463	-0.0253206	0.023	0.027	1	KIAA2013
0.0766482	0.0087726	0.014	0.011	1	C14orf93
0.0766502	0.0207467	0.099	0.092	1	IRAK4
0.0767047	-0.00770717	0.004	0.006	1	AC242426.2
0.0768723	-0.0318946	0.034	0.038	1	ATL2
0.0768889	-0.010182	0.007	0.009	1	KAT14
0.0769361	-0.047045	0.119	0.126	1	USP9X
0.0769702	-0.0421757	0.085	0.092	1	PHF12
0.0769923	-0.0175797	0.01	0.012	1	TMEM229B
0.0770283	-0.0158623	0.026	0.03	1	URGCP
0.0770602	0.0398768	0.055	0.05	1	ULK3
0.0771164	-0.0143578	0.013	0.015	1	PRDM10
0.0771288	-0.00438278	0.45	0.437	1	NDUFA6
0.0772352	-0.0146446	0.024	0.028	1	C1orf109
0.0772355	0.016306	0.308	0.301	1	CAPZA1
0.0772431	-0.0136691	0.017	0.02	1	ZDHHC2
0.0772661	0.00479953	0.001	0.001	1	AC011468.5
0.0772721	-0.0418692	0.091	0.098	1	CHD8
0.0772952	-0.0485834	0.183	0.193	1	LBR
0.077425	-0.00696873	0.004	0.005	1	POU6F1
0.0775281	0.0316772	0.563	0.558	1	SLC25A5
0.0776566	-0.00626406	0.003	0.004	1	FLT4
0.0777369	-0.0209402	0.029	0.033	1	TBC1D13
0.0777569	0.0170978	0.075	0.069	1	INO80D
0.0777781	0.030903	0.088	0.082	1	JPX
0.0777983	-0.00871654	0.001	0.002	1	GJB5
0.0778529	0.0352386	0.13	0.123	1	PITPNB
0.0779161	-0.0343312	0.066	0.072	1	NCOA5
0.0779547	0.0105159	0.011	0.009	1	TMEM53
0.077961	-0.00592881	0.002	0.003	1	IL18
0.0780204	0.0132347	0.017	0.014	1	TCAF2C
0.0780917	-0.00617045	0.001	0.002	1	PTPN14
0.0781377	-0.0123856	0.012	0.014	1	PBX3
0.0781927	-0.00358138	0.001	0.002	1	AL356488.2
0.0782277	-0.0645135	0.168	0.176	1	RBM38
0.0782449	-0.0339756	0.069	0.075	1	REV3L
0.078257	0.00987231	0.081	0.075	1	LATS1
0.0784121	0.0148087	0.039	0.035	1	C11orf49
0.0785473	-0.00581327	0.001	0.002	1	ZNF781
0.0785827	-0.0363882	0.109	0.117	1	SRP68
0.0786495	0.0173782	0.041	0.037	1	ACOT13
0.0786807	-0.0457826	0.067	0.073	1	RAVER1
0.0787615	-0.0270841	0.063	0.069	1	ABHD12
0.078762	-0.0232145	0.024	0.027	1	RNF26
0.0787999	-0.00196637	0.001	0.002	1	DGCR9
0.0789359	-0.01858	0.012	0.015	1	NBPF14
0.0789652	0.0171982	0.021	0.018	1	SGPP2
0.0789834	-0.0028315	0.002	0.003	1	AC023449.2
0.0790664	0.00503855	0.003	0.002	1	PITX1
0.0790827	-0.00581794	0	0.001	1	TNXB
0.0791337	0.00302189	0.003	0.002	1	LINC00271
0.0791971	-0.00443445	0	0.001	1	KATNAL2
0.0791971	-0.0064655	0	0.001	1	SMIM25
0.079202	-0.00248775	0.001	0.002	1	CTIF
0.0792239	-0.00395086	0.001	0.002	1	AC123912.1
0.0792241	-0.00553981	0	0.001	1	FGD4
0.079251	-0.00311616	0	0.001	1	GRAPL
0.0792578	-0.00372208	0	0.001	1	CBFA2T3
0.0792617	-0.0100541	0.007	0.009	1	QSOX2
0.079278	-0.00400836	0	0.001	1	LAMB1
0.079278	-0.00447139	0	0.001	1	TENM4
0.0793191	0.00810441	0.01	0.008	1	TTC22
0.0793319	-0.00329681	0	0.001	1	MOCOS
0.0793387	-0.00228253	0	0.001	1	NRN1L
0.0793387	-0.00216509	0	0.001	1	LINC02848
0.0793994	-0.0018846	0	0.001	1	TBX3
0.0794186	-0.0364406	0.064	0.07	1	EEA1
0.0795957	-0.0349904	0.057	0.062	1	SLC7A6
0.0796235	0.0129096	0.032	0.029	1	USP28
0.079642	0.00319155	0.001	0	1	ZNF451-AS1
0.079642	0.00435046	0.001	0	1	DUOX1
0.0796954	0.00427373	0.001	0	1	SLC22A15
0.0796954	0.00319174	0.001	0	1	AC135068.9
0.0796954	0.00335139	0.001	0	1	KLC3
0.0797043	0.00385559	0.001	0	1	CAPNS2
0.0797132	0.00469096	0.001	0	1	NRIR
0.0797132	0.00371068	0.001	0	1	GGT6
0.0797132	0.00244744	0.001	0	1	MTCL1
0.0797152	0.0380176	0.061	0.056	1	MCPH1
0.0797221	0.0048774	0.001	0	1	HS3ST3A1
0.0797221	0.00407432	0.001	0	1	AATK
0.0797277	0.0198102	0.122	0.115	1	GPR108
0.079731	0.00239126	0.001	0	1	UMODL1
0.0797577	0.00176166	0.001	0	1	AKR7A3
0.0797666	0.001971	0.001	0	1	PHF21B
0.0797798	-0.0205829	0.018	0.021	1	ZNF510
0.0798467	0.000477673	0.001	0	1	WWTR1-AS1
0.0799448	0.0314006	0.108	0.102	1	SPOP
0.0800992	0.0128758	0.224	0.214	1	MANF
0.0801428	-0.0134191	0.036	0.04	1	RARS2
0.0801609	0.00732819	0.002	0.001	1	LBX2
0.0801797	-0.00777316	0.004	0.006	1	ZNF628
0.080296	-0.0284639	0.061	0.066	1	HEATR1
0.0803184	0.0228314	0.301	0.294	1	PRMT2
0.0803238	-0.0411394	0.061	0.067	1	IPO5
0.0803388	-0.0482802	0.218	0.229	1	ATP6V0D1
0.080512	-0.00536963	0.001	0.002	1	FHAD1
0.0805925	0.00895684	0.048	0.043	1	UBE2R2
0.0805951	-0.00556977	0.001	0.002	1	CHST15
0.0805974	0.00918961	0.01	0.008	1	CKMT2-AS1
0.0806324	-0.00518567	0.001	0.002	1	ICAM4
0.0806897	-0.00410872	0.001	0.002	1	IL4
0.0807356	-0.00263001	0.001	0.002	1	AC092490.1
0.0807502	-0.0118126	0.032	0.037	1	FASTKD5
0.0808103	-0.00326663	0.001	0.002	1	GNG8
0.0809254	-0.0247751	0.013	0.015	1	KBTBD8
0.0810842	0.017661	0.037	0.033	1	NAXD
0.0811004	-0.0228226	0.077	0.083	1	PDS5A
0.0811962	-0.0062515	0.005	0.006	1	AF213884.3
0.0812046	0.007869	0.101	0.094	1	ITPA
0.0812642	-0.0298153	0.066	0.072	1	AGA
0.0812744	-0.00386391	0.003	0.005	1	BAIAP2L1
0.0812937	-0.0395574	0.066	0.072	1	RRP1
0.0813456	0.0272096	0.181	0.173	1	TSSC4
0.0814106	-0.0165767	0.013	0.016	1	PRKACA
0.0815451	-0.0144875	0.004	0.005	1	TIMD4
0.0816193	0.00985787	0.06	0.055	1	MLLT10
0.081674	-0.0174396	0.02	0.024	1	ZNF598
0.0816917	0.0319789	0.069	0.064	1	SCCPDH
0.0818114	-0.0139693	0.017	0.021	1	DCUN1D4
0.0820382	0.026368	0.125	0.118	1	DCTN1
0.0821426	0.0129203	0.069	0.063	1	BROX
0.0822342	-0.00541433	0.005	0.007	1	ZNF785
0.0822736	-0.00710401	0.002	0.003	1	CBWD3
0.0822775	-0.0586022	0.442	0.453	1	SEC62
0.0823403	-0.00546505	0.002	0.003	1	BRICD5
0.0823919	0.00411483	0.048	0.043	1	C6orf120
0.0826121	-0.0444877	0.071	0.077	1	UBR1
0.0826637	-0.0227033	0.043	0.048	1	TRMU
0.0827187	-0.0297602	0.04	0.045	1	SPIN1
0.0827332	0.00897191	0.091	0.085	1	ODF3B
0.0827561	-0.00268433	0.002	0.003	1	AL022162.1
0.0827612	0.00679747	0.003	0.002	1	SLC16A8
0.0828483	-0.021401	0.016	0.019	1	TNPO2
0.082857	-0.0286735	0.086	0.093	1	CDCA4
0.082966	-0.0269235	0.015	0.018	1	CCNYL1
0.0832252	-0.0467809	0.115	0.122	1	PPP6R1
0.0832706	-0.0242959	0.064	0.07	1	ZDHHC7
0.0834104	-0.0208247	0.015	0.018	1	OTUD7B
0.0834111	0.00810252	0.009	0.007	1	AC010883.3
0.0834711	0.00893704	0.024	0.021	1	LCORL
0.0836786	0.0173061	0.068	0.063	1	DCAF16
0.0837295	-0.0665791	0.432	0.442	1	PSMB6
0.083776	-0.00969462	0.015	0.018	1	NPIPA1
0.0837949	-0.0237481	0.025	0.028	1	PPAT
0.0838583	-0.0163317	0.023	0.026	1	TMEM38B
0.0838662	0.00516252	0.002	0.001	1	KRTAP16-1
0.0838898	0.00480216	0.002	0.001	1	AP006284.1
0.0839227	0.0295205	0.085	0.079	1	DCTD
0.0839279	-0.0140652	0.019	0.022	1	POMGNT2
0.0839536	0.00433706	0.002	0.001	1	AP001347.1
0.0839558	0.0116482	0.166	0.158	1	DGCR6L
0.0839796	0.0204981	0.062	0.057	1	USP37
0.0840083	0.00545138	0.002	0.001	1	ACY3
0.0840504	-0.0340702	0.08	0.086	1	E2F4
0.0841151	0.00204123	0.002	0.001	1	EVPL
0.084117	-0.00890243	0.003	0.004	1	ENPP5
0.0841516	-0.0325227	0.11	0.118	1	YY1AP1
0.0841736	0.00837659	0.255	0.245	1	MPC2
0.084277	0.00434128	0.001	0	1	AC126696.3
0.084279	-0.0213866	0.037	0.042	1	TSR3
0.0843784	0.0151813	0.072	0.067	1	GART
0.0844041	-0.00860515	0.002	0.003	1	TNFSF13
0.0844048	-0.0297054	0.069	0.075	1	VIRMA
0.084408	0.00265902	0.001	0	1	AL137786.1
0.0844153	0.00244988	0.001	0	1	SEMA3F
0.0844186	-0.0380108	0.12	0.128	1	SND1
0.0844372	0.00202702	0.001	0	1	AC087286.3
0.0844472	-0.0425699	0.075	0.081	1	RAD23B
0.0844748	0.0112713	0.005	0.004	1	C3orf18
0.0844791	-0.0129435	0.004	0.006	1	MAP3K10
0.0845294	-0.0170173	0.03	0.034	1	REXO1
0.0846137	0.0021482	0.065	0.059	1	EDRF1
0.0846451	-0.0216942	0.022	0.025	1	ZKSCAN8
0.0847063	0.00729306	0.009	0.007	1	GPAM
0.0847598	0.0191494	0.041	0.037	1	ZNF143
0.0848482	-0.0426889	0.135	0.143	1	USP47
0.0848728	-0.00599386	0.002	0.003	1	PRCD
0.0848812	0.0228345	0.052	0.047	1	CXCR5
0.0849164	-0.0065131	0.004	0.006	1	F2RL2
0.0849219	0.0218755	0.045	0.041	1	SLC25A51
0.0850643	-0.0139943	0.006	0.008	1	SMN1
0.0850806	-0.0457649	0.087	0.093	1	PTPRE
0.0851706	-0.0323179	0.147	0.156	1	CAND1
0.0851909	0.0303756	0.096	0.09	1	VRK3
0.0852389	0.0355065	0.089	0.083	1	ZNF326
0.0852496	-0.0253558	0.022	0.025	1	AASDH
0.0852869	-0.018487	0.023	0.026	1	CASP6
0.0853315	-0.0268457	0.071	0.077	1	CTBP1
0.0853491	0.0104129	0.087	0.081	1	ANKRD10
0.0854531	-0.0150933	0.026	0.029	1	TAF4B
0.0854936	-0.0109296	0.007	0.009	1	CPNE8
0.0855055	0.0122142	0.008	0.006	1	PLD6
0.0855728	-0.0249624	0.043	0.048	1	THAP12
0.0856904	0.0109374	0.008	0.006	1	AL133477.2
0.085694	-0.00881234	0.001	0.002	1	PLBD1
0.0857014	0.0161762	0.059	0.054	1	OBI1
0.0857272	-0.00412171	0.001	0.002	1	EDRF1-DT
0.0857272	-0.00476074	0.001	0.002	1	AF274853.1
0.0857294	-0.0276823	0.685	0.662	1	PGK1
0.0858284	-0.0189221	0.025	0.029	1	FAM160A2
0.0858325	-0.00324318	0.001	0.002	1	SEPTIN5
0.085838	-0.00378241	0.001	0.002	1	SALL2
0.0858768	-0.0036918	0.001	0.002	1	RAVER2
0.085961	-0.0181854	0.016	0.019	1	B3GALT6
0.0859933	-0.00300203	0.001	0.002	1	CFB
0.0859988	-0.00272232	0.001	0.002	1	AL162390.1
0.0860963	-0.00521208	0	0.001	1	CREB3L1
0.0861356	-0.0034	0	0.001	1	C9orf43
0.0861393	0.00849227	0.008	0.006	1	ZDHHC9
0.086154	-0.0334241	0.015	0.018	1	S100A14
0.0861761	0.0467116	0.114	0.108	1	MLX
0.086178	0.0233086	0.091	0.085	1	UROS
0.0861827	-0.00620671	0	0.001	1	AMOTL2
0.0862063	-0.0033854	0	0.001	1	SEMA5A
0.086222	-0.0021171	0	0.001	1	PROC
0.086222	-0.00235376	0	0.001	1	EFHC2
0.0862299	-0.00195291	0	0.001	1	EPPK1
0.0862456	0.00999301	0.008	0.006	1	PRELID2
0.0862456	-0.00185508	0	0.001	1	AL158055.1
0.086246	0.0201293	0.05	0.045	1	UBE2D4
0.0862821	0.00920746	0.02	0.017	1	ZNF700
0.0862928	-0.00167467	0	0.001	1	IGSF10
0.0863106	0.0150823	0.067	0.061	1	ANGEL2
0.0863504	0.0198398	0.18	0.173	1	NDUFAF8
0.0864357	0.0116779	0.007	0.005	1	C19orf54
0.0864454	-0.0398066	0.014	0.016	1	C1QC
0.0865065	0.0182741	0.087	0.081	1	C16orf54
0.0865646	-0.0270194	0.046	0.051	1	LETM1
0.0867601	-0.010733	0.002	0.004	1	PEG13
0.0867917	-0.00224742	0.004	0.006	1	NBPF20
0.0868234	0.0126356	0.02	0.017	1	NXT2
0.0868449	-0.0600961	0.087	0.094	1	MTIF3
0.0868518	0.007513	0.014	0.011	1	MTRF1
0.0868627	0.00795796	0.091	0.085	1	TWF1
0.0868743	-0.0213902	0.012	0.014	1	NLRP3
0.0869237	-0.0207986	0.022	0.026	1	MBOAT7
0.0869717	-0.0604537	0.394	0.404	1	MAGOH
0.0870714	-0.022674	0.059	0.064	1	NABP1
0.0870965	0.00374666	0.008	0.006	1	PAQR4
0.0871091	0.019885	0.049	0.044	1	DNAJC30
0.0871414	-0.0224777	0.04	0.044	1	GTPBP6
0.087166	-0.0403251	0.072	0.078	1	RAPGEF1
0.0872266	-0.00100509	0.008	0.006	1	MND1
0.0872306	0.024679	0.518	0.515	1	RBM3
0.0872647	-0.0192179	0.014	0.016	1	ZNF615
0.0874357	0.00657979	0.014	0.011	1	TIAM2
0.0874377	0.00421878	0.008	0.006	1	DDN-AS1
0.0875013	0.00531669	0.006	0.005	1	AL357054.4
0.0876445	0.00848222	0.011	0.009	1	CDCA7L
0.087662	-0.0200858	0.012	0.014	1	OTUD3
0.0876828	-0.00597814	0.006	0.007	1	ASTN2
0.0877039	-0.019768	0.023	0.027	1	THAP9-AS1
0.0877419	0.00886345	0.017	0.014	1	CCDC138
0.0877447	0.00250887	0.002	0.001	1	AC004982.2
0.0877905	0.00514196	0.006	0.004	1	HDAC9
0.0879452	-0.039525	0.168	0.177	1	CDC42EP3
0.0879875	0.0301657	0.188	0.181	1	OSER1
0.0880711	0.00315464	0.543	0.535	1	CDC37
0.0880855	-0.014905	0.011	0.013	1	SH3PXD2A
0.0882118	-0.028063	0.043	0.048	1	COG2
0.0882519	-0.00915645	0.001	0.002	1	RAB32
0.0883186	0.0115043	0.021	0.018	1	SLC12A9
0.088389	-0.00728188	0.001	0.002	1	FSTL3
0.0884796	-0.00215257	0	0	1	METTL14-DT
0.0884796	-0.00498763	0	0	1	EDIL3
0.0884796	-0.00309467	0	0	1	AC083843.2
0.0884796	-0.00174143	0	0	1	ADGRD1
0.0884796	-0.00249825	0	0	1	AC005803.1
0.0884796	-0.00177057	0	0	1	SLC5A5
0.0884918	-0.00250161	0	0	1	AL356234.2
0.0884918	-0.00348144	0	0	1	MCPH1-AS1
0.0884918	-0.00225195	0	0	1	MIR378D2HG
0.0884918	-0.00352796	0	0	1	RAG1
0.0884918	-0.00364637	0	0	1	AC090589.3
0.0884918	-0.00284273	0	0	1	RHOJ
0.0885039	-0.00177899	0	0	1	FGF2
0.0885039	-0.00211501	0	0	1	UBE2QL1
0.0885039	-0.0036737	0	0	1	GAPT
0.0885039	-0.00242281	0	0	1	AP002812.5
0.088516	-0.00333693	0	0	1	AC092645.2
0.088516	-0.00199717	0	0	1	AFAP1-AS1
0.088516	-0.00180119	0	0	1	PAPPA
0.088516	-0.00231174	0	0	1	CGNL1
0.088516	-0.00160287	0	0	1	IL34
0.088516	-0.00293951	0	0	1	FPR1
0.088516	-0.00150025	0	0	1	LINC01694
0.0885282	-0.00191257	0	0	1	CDO1
0.0885282	-0.00197973	0	0	1	AC004381.1
0.0885282	-0.00142901	0	0	1	AC060766.4
0.0885282	-0.00183511	0	0	1	AC012313.5
0.0885403	-0.00183461	0	0	1	GJA4
0.0885403	-0.00131454	0	0	1	AL355076.2
0.0885525	-0.00122548	0	0	1	AC013403.2
0.0885525	-0.0015512	0	0	1	TREML2
0.0885525	-0.00142857	0	0	1	AL158136.1
0.0885525	0.000272033	0	0	1	AL159169.2
0.0885525	-0.00186561	0	0	1	LINC00355
0.0885525	-0.00134414	0	0	1	MILR1
0.0885525	-0.00100279	0	0	1	PRODH
0.0886891	-0.0013467	0.002	0.003	1	MRC2
0.0888686	0.0217033	0.04	0.036	1	TRAPPC2
0.0888705	-0.0367006	0.174	0.184	1	SF3A3
0.088971	-0.0340985	0.011	0.014	1	RMRP
0.0890453	-0.0186443	0.018	0.021	1	PIGM
0.0890506	-0.0358927	0.027	0.031	1	ARHGEF12
0.0890632	-0.0189468	0.016	0.019	1	URB2
0.089087	-0.0117636	0.001	0.002	1	SPARCL1
0.0890936	0.00842302	0.057	0.052	1	CAMK2D
0.0891179	0.000485649	0.245	0.237	1	PSMC4
0.0891685	-0.0236062	0.083	0.089	1	CCAR2
0.0892006	0.0106938	0.024	0.02	1	PLEKHG1
0.0892117	-0.0356287	0.052	0.057	1	MAP3K7
0.0892851	-0.00572756	0.001	0.002	1	CLCN5
0.0893068	-0.0112343	0.006	0.008	1	ZNF888
0.0893567	0.0233201	0.132	0.125	1	STARD3
0.0893945	-0.00753276	0.001	0.002	1	RBFOX2
0.0894364	0.0137849	0.061	0.055	1	TFDP1
0.0894662	-0.0281459	0.029	0.032	1	FOXJ2
0.0894845	-0.0057807	0.001	0.002	1	STIM2-AS1
0.0896256	-0.00677057	0.001	0.002	1	THBD
0.0896326	0.0132931	0.028	0.025	1	MYO19
0.0896397	-0.00445768	0.001	0.002	1	USP27X
0.0896698	-0.0058876	0.001	0.002	1	RGPD5
0.0897326	0.0139228	0.035	0.031	1	ZNF227
0.0898332	0.0272278	0.107	0.1	1	CAPN7
0.0899442	0.022373	0.122	0.115	1	ADPRHL2
0.0900818	-0.0208707	0.016	0.018	1	KBTBD7
0.0902703	0.022123	0.232	0.225	1	TMEM9B
0.0902817	0.00300806	0.004	0.002	1	ULBP3
0.0903714	-0.0453578	0.369	0.381	1	HSPA9
0.090398	-0.00478018	0.001	0.001	1	HOXA9
0.0904581	-0.0342566	0.032	0.036	1	SETDB1
0.0904887	0.0205296	0.274	0.265	1	ARPC5L
0.0905716	-0.00435491	0.001	0.001	1	ABI3BP
0.0905858	0.00399294	0.19	0.182	1	GET3
0.0905983	-0.00305646	0.001	0.001	1	KISS1R
0.0906055	0.0190572	0.18	0.172	1	SMARCA2
0.0906491	-0.0101061	0.005	0.006	1	RAB11FIP5
0.0906608	0.0106849	0.01	0.008	1	FLVCR1-DT
0.0906616	-0.053823	0.091	0.097	1	BOLA2
0.0906919	-0.00306055	0.001	0.001	1	AC090198.1
0.0907367	0.0199035	0.038	0.034	1	MAVS
0.0908582	0.0101564	0.036	0.032	1	PPP3CB
0.0909459	0.0201414	0.072	0.066	1	ATP2A2
0.0909563	0.00934721	0.356	0.346	1	SS18L2
0.0909591	0.0268591	0.07	0.065	1	ICMT
0.0910816	-0.0251943	0.032	0.036	1	SLC35A1
0.0910894	-0.0229412	0.053	0.058	1	PAPOLG
0.091303	0.0137413	0.207	0.199	1	CGGBP1
0.0913062	-0.00612523	0.003	0.004	1	AC051619.8
0.091536	-0.0435469	0.084	0.09	1	IARS2
0.0916392	-0.024086	0.017	0.02	1	DAGLB
0.0916955	-0.0154642	0.051	0.057	1	MTRR
0.0916984	-0.0403522	0.042	0.047	1	MTSS1
0.0917329	0.0169281	0.037	0.033	1	HDHD2
0.0917749	-0.00436093	0	0.001	1	ENKUR
0.0917841	-0.00706676	0	0.001	1	SHOX2
0.0917841	-0.00283613	0	0.001	1	NUPR2
0.0917841	-0.00269749	0	0.001	1	ARHGEF25
0.0918016	-0.0370892	0.036	0.04	1	BAZ2B
0.0918024	-0.00545938	0	0.001	1	IL1A
0.0918024	-0.00524204	0	0.001	1	LINC00926
0.0918024	-0.00253229	0	0.001	1	TEX14
0.0918116	-0.0041391	0	0.001	1	TCL1A
0.0918391	-0.00349333	0	0.001	1	CSF3R
0.0918579	-0.0154288	0.021	0.025	1	ACOT4
0.091885	-0.00240493	0	0.001	1	LILRB2
0.0918942	-0.00179732	0	0.001	1	MTMR11
0.0919126	-0.00179306	0	0.001	1	AC036214.2
0.0919126	-0.0034339	0	0.001	1	ARHGAP42
0.0919127	-0.0070849	0.012	0.014	1	RMND5B
0.091941	-0.0106672	0.013	0.015	1	SMURF1
0.0919828	-0.0474632	0.305	0.316	1	PPIG
0.0921585	-0.0203479	0.033	0.038	1	NAA35
0.0921619	0.0221838	0.02	0.023	1	SERPINH1
0.0922138	-0.0329315	0.808	0.806	1	HSP90AB1
0.0922831	-0.0331503	0.076	0.082	1	MAP7D1
0.0922838	-0.0224721	0.021	0.024	1	CARMIL2
0.0923278	-0.0132587	0.008	0.011	1	ARRB1
0.0925362	0.0280608	0.037	0.033	1	POC1B
0.0925521	-0.0141608	0.014	0.017	1	TMEM129
0.092583	0.0091807	0.015	0.012	1	PPARA
0.0926045	0.0155549	0.016	0.013	1	ANKS1B
0.0926339	0.0127216	0.012	0.01	1	C1RL-AS1
0.0928432	-0.032776	0.048	0.053	1	CLIP4
0.0928608	-0.0140529	0.033	0.037	1	UTP25
0.0929627	0.0109747	0.01	0.008	1	AP002495.1
0.0930758	-0.0240486	0.048	0.053	1	STK38L
0.0930972	-0.00253352	0.773	0.762	1	HNRNPA2B1
0.0931852	0.0289005	0.081	0.076	1	SPTLC1
0.0932121	-0.00834533	0.002	0.003	1	NUMBL
0.0932943	-0.0119036	0.009	0.011	1	RAB11FIP3
0.0933187	0.000634086	0.669	0.66	1	SSR4
0.09343	0.0067199	0.004	0.003	1	AL353759.1
0.0934638	-0.00770336	0.002	0.003	1	DSG2
0.0934872	-0.0245942	0.141	0.15	1	GCHFR
0.0937028	0.0271387	0.225	0.217	1	FAM174C
0.0937765	0.00168979	0.004	0.003	1	GSTA4
0.0939024	0.00202496	0.002	0.002	1	HIST3H2BB
0.0939248	-0.0132423	0.003	0.004	1	FILIP1L
0.0939594	-0.0192142	0.031	0.035	1	RBSN
0.0940129	-0.051913	0.175	0.183	1	RSBN1
0.0940775	0.00843175	0.025	0.022	1	TCAF1
0.0941071	0.00789641	0.044	0.04	1	MAPKAP1
0.0941312	0.0016863	0.002	0.002	1	NMUR1
0.0941378	-0.00375076	0	0.001	1	PPP1R14C
0.0941378	-0.00660844	0	0.001	1	KEL
0.0941485	-0.002467	0	0.001	1	SH3RF3
0.0941485	-0.00290153	0	0.001	1	TNNI2
0.0941592	-0.00531339	0	0.001	1	AC048382.6
0.0941592	-0.00327698	0	0.001	1	CTXN1
0.0941622	0.0153566	0.04	0.036	1	SMG9
0.0941698	-0.00284603	0	0.001	1	FOXO6
0.0941805	-0.00412406	0	0.001	1	SOX30
0.0941912	-0.00330675	0	0.001	1	ENPP3
0.0941912	-0.00220564	0	0.001	1	POU4F1
0.0942019	-0.00370049	0	0.001	1	LCE1C
0.0942019	-0.00175931	0	0.001	1	CERS6-AS1
0.0942019	-0.00258765	0	0.001	1	GLT8D2
0.0942125	-0.0025344	0	0.001	1	OTOA
0.0942125	-0.00273134	0	0.001	1	AC010536.1
0.0942125	-0.00438568	0	0.001	1	AL133520.1
0.094221	-0.00920006	0.041	0.045	1	RNF121
0.0942232	-0.00181459	0	0.001	1	LINC00589
0.0942232	-0.00319011	0	0.001	1	ECM2
0.0942232	-0.00237141	0	0.001	1	CMTM1
0.0942239	0.00945155	0.017	0.015	1	CDT1
0.0942339	-0.00360151	0	0.001	1	AFAP1L1
0.0942659	-0.00185408	0	0.001	1	IL12A-AS1
0.0942659	-0.00187579	0	0.001	1	ANGPTL2
0.0942659	-0.00299542	0	0.001	1	LRRK2
0.0942766	-0.000673828	0	0.001	1	AC073529.1
0.0942873	-0.00246954	0	0.001	1	SLC7A2
0.0942873	-0.00189895	0	0.001	1	RYR3
0.0942873	-0.00131076	0	0.001	1	FHOD3
0.0943087	-0.000908183	0	0.001	1	LIMCH1
0.0943582	0.0179601	0.042	0.038	1	RIC3
0.0943813	-0.0126152	0.005	0.006	1	SPACA6
0.0944243	0.00747559	0.025	0.021	1	NFKBIE
0.0944963	-0.0391833	0.083	0.089	1	DDX49
0.0945613	-0.0309851	0.079	0.085	1	NBN
0.0946202	-0.04174	0.146	0.154	1	SNX2
0.0946455	-0.0214083	0.065	0.071	1	NUP160
0.0947345	-0.0310045	0.037	0.041	1	NAB2
0.0947571	0.0208458	0.07	0.064	1	MTF1
0.0947766	-0.0444082	0.297	0.308	1	RASSF5
0.0947819	-0.0308922	0.084	0.091	1	LTA4H
0.094782	-0.0103547	0.005	0.006	1	UBTD1
0.0948301	-0.05365	0.159	0.168	1	GLG1
0.0948325	0.0321434	0.144	0.137	1	SYS1
0.0948748	0.00272771	0.001	0.001	1	LINC02341
0.0949052	0.0034665	0.001	0.001	1	WDR11-AS1
0.0949432	0.00474108	0.001	0.001	1	DISP3
0.0949432	0.00453684	0.001	0.001	1	AC114341.2
0.0950192	0.00276914	0.001	0.001	1	HSD17B6
0.095042	0.00375256	0.001	0.001	1	AC034231.1
0.0950877	0.00283943	0.001	0.001	1	FBXL19-AS1
0.0952617	0.010521	0.133	0.126	1	YARS
0.0952904	-0.0524101	0.163	0.172	1	TNFAIP8
0.095291	-0.00532487	0.003	0.004	1	EFNA1
0.0952993	-0.0115645	0.017	0.02	1	BBS4
0.0953413	0.0141192	0.111	0.105	1	MPLKIP
0.0953718	-0.0443982	0.645	0.648	1	SLC25A3
0.0954006	-0.0206365	0.046	0.051	1	QDPR
0.0954941	0.0113466	0.009	0.007	1	AC079922.2
0.0955912	-0.0101333	0.003	0.005	1	ALDH1B1
0.0956107	0.0193653	0.086	0.08	1	RAB5B
0.095633	0.0150787	0.135	0.128	1	UBE2J2
0.0956475	-0.0148153	0.032	0.036	1	ZNF260
0.0957212	-0.0188339	0.03	0.033	1	TRMT10B
0.0957377	-0.0180816	0.023	0.026	1	GABPB2
0.095827	-0.031097	0.037	0.041	1	BTD
0.0958463	-0.00642375	0.012	0.015	1	ZNF345
0.0958557	-0.0352247	0.098	0.105	1	DGKA
0.0959559	0.00156921	0.002	0.001	1	C9orf139
0.0960527	-0.0255662	0.123	0.131	1	CELF1
0.0961334	0.0137173	0.04	0.036	1	THAP6
0.096164	-0.0177465	0.019	0.022	1	CAD
0.096278	-0.00425725	0.002	0.003	1	ZNF667-AS1
0.0963805	0.00671469	0.046	0.042	1	YIPF2
0.0964813	0.00415692	0.004	0.003	1	THSD8
0.0965673	0.0192738	0.026	0.022	1	TMEM254
0.0966121	0.0195843	0.193	0.186	1	FAAP20
0.0966236	0.00885823	0.026	0.023	1	SLC27A3
0.0966355	0.00933281	0.017	0.014	1	AC099343.3
0.0966449	0.0312474	0.119	0.112	1	SS18
0.0968536	-0.0537615	0.18	0.189	1	KDM5A
0.0969456	-0.0245858	0.028	0.032	1	EGLN1
0.0970371	-0.0556252	0.183	0.192	1	ICOS
0.0970641	-0.0196166	0.048	0.053	1	BDH2
0.0971185	-0.00337675	0.001	0.002	1	LINC02733
0.0971551	0.00620191	0.004	0.003	1	C19orf73
0.0971635	-0.00427809	0.001	0.002	1	FAM226B
0.0971993	-0.0417169	0.176	0.185	1	YY1
0.097202	-0.00370032	0.001	0.002	1	UNC5CL
0.0972406	-0.00936544	0.001	0.002	1	HNMT
0.0973157	0.0115091	0.011	0.009	1	THAP8
0.0973221	0.0122203	0.023	0.02	1	PMS2
0.0974145	-0.000611789	0.001	0.002	1	WNT7B
0.0974334	0.0165689	0.05	0.046	1	ZC3H11A
0.0975822	0.0106035	0.056	0.052	1	METTL8
0.0976872	0.00828585	0.033	0.029	1	BRPF1
0.097778	-0.017332	0.043	0.048	1	ZNF699
0.0978238	-0.0147487	0.01	0.012	1	CARM1
0.0978344	0.0111131	0.021	0.018	1	C5orf30
0.0978564	-0.0193808	0.078	0.084	1	MAPKAPK5-AS1
0.0978693	0.0199483	0.108	0.102	1	TIMM10B
0.098022	0.0141065	0.056	0.051	1	SMARCAD1
0.0980271	-0.0264792	0.024	0.028	1	PCMTD2
0.0981264	-0.0222479	0.047	0.051	1	MMS19
0.0981782	-0.0104863	0.006	0.008	1	RIMKLB
0.098191	-0.0101999	0.01	0.012	1	ZNF436
0.0982595	0.0146361	0.046	0.041	1	HELLS
0.0982705	-0.051669	0.209	0.219	1	SEC13
0.098407	0.00483801	0.001	0	1	HAP1
0.0984145	-0.0365123	0.05	0.055	1	GTF2A1
0.0984341	-0.0453347	0.138	0.146	1	NUP58
0.0984458	0.00356815	0.001	0	1	LPP-AS2
0.0984652	0.00365995	0.001	0	1	AC008555.1
0.0985002	-0.013441	0.006	0.008	1	TMEM182
0.0985041	0.00469481	0.001	0	1	FOXN1
0.0985041	0.00254304	0.001	0	1	AC008687.4
0.0985041	0.00264183	0.001	0	1	AL592164.1
0.0985138	0.00282953	0.001	0	1	HAGLROS
0.0985429	0.00248688	0.001	0	1	AC008494.3
0.098572	0.00168091	0.001	0	1	FBXO17
0.0985817	0.00216168	0.001	0	1	C2CD4B
0.0986109	0.0015718	0.001	0	1	ARMC12
0.0986142	0.0260778	0.049	0.045	1	ZNF14
0.0986345	0.0112061	0.015	0.012	1	CEP85
0.0987093	0.0052823	0.104	0.098	1	COA6
0.0987802	0.028573	0.062	0.057	1	C3orf38
0.0987946	-0.0153173	0.023	0.026	1	OTUD6B
0.0988253	-0.0110702	0.03	0.034	1	ATG7
0.0988445	-0.0121452	0.011	0.013	1	FRAT1
0.0989138	-0.0491418	0.042	0.046	1	MXD1
0.0989317	-0.0491264	0.12	0.128	1	SYTL2
0.0990321	0.00541176	0.003	0.002	1	AC004130.2
0.0990621	0.0130853	0.036	0.032	1	TFB1M
0.0990972	0.0278712	0.178	0.171	1	MFSD14A
0.0991071	0.013362	0.021	0.018	1	ARRDC1-AS1
0.0992288	0.00795614	0.004	0.003	1	SNHG4
0.0992618	-0.0363238	0.03	0.034	1	DENND3
0.099262	0.0165044	0.017	0.014	1	LY6G5C
0.0993398	0.0100248	0.064	0.059	1	NOL12
0.0994131	0.0176881	0.034	0.03	1	TSPOAP1
0.099485	-0.0118614	0.011	0.013	1	NEU3
0.0996367	-0.0470088	0.192	0.201	1	PHF3
0.0997088	-0.030537	0.041	0.045	1	WBP1L
0.0997966	-0.0636779	0.279	0.288	1	RALA
0.0998905	-0.0146178	0.009	0.011	1	SNX16
0.099981	-0.0255333	0.032	0.036	1	PHLDA2
0.100033	-0.0160616	0.017	0.02	1	AL157402.2
0.100052	-0.0247239	0.026	0.03	1	PCNX3
0.1001	-0.00933365	0.006	0.007	1	AC044849.1
0.100101	0.00966901	0.054	0.049	1	SCAMP1
0.100302	-0.0210502	0.04	0.045	1	ASH2L
0.10031	0.012079	0.078	0.072	1	PEX2
0.100332	0.0123021	0.035	0.031	1	CHM
0.100429	-0.0186732	0.023	0.026	1	CNNM3
0.100451	0.00461564	0.005	0.003	1	BFSP2
0.100462	-0.00723403	0.001	0.002	1	C5AR1
0.100498	0.000995217	0.004	0.003	1	CNTLN
0.100499	-0.00927989	0.003	0.004	1	IPO9-AS1
0.100529	-0.0038697	0.001	0.002	1	IL10RB-DT
0.10067	-0.0042593	0.001	0.002	1	ACBD7
0.100707	-0.00424735	0.001	0.002	1	FCGR2A
0.100751	-0.00981205	0.003	0.004	1	LRP1
0.100751	0.0171039	0.029	0.025	1	CDK1
0.100768	-0.00282183	0.001	0.002	1	LINC02447
0.100769	-0.0290623	0.03	0.034	1	FAM118B
0.101007	0.00695824	0.005	0.003	1	ALDH1A1
0.101052	-0.0103076	0.006	0.008	1	EMP2
0.101063	-0.0123617	0.013	0.016	1	ZMAT1
0.10109	-0.00963691	0.005	0.006	1	UBTD2
0.101097	-0.0243027	0.028	0.032	1	ZMYND8
0.101101	0.00351798	0.005	0.003	1	TNFRSF8
0.101104	0.0174791	0.048	0.044	1	FAM120B
0.101148	0.0132408	0.024	0.021	1	AC067852.2
0.101187	0.00304539	0.002	0.001	1	AC092445.1
0.101256	-0.0464683	0.08	0.085	1	MICAL2
0.101297	-0.0196577	0.011	0.013	1	PTER
0.101314	0.016121	0.103	0.096	1	VMA21
0.101355	0.0214047	0.385	0.378	1	RNF149
0.101357	-0.00487959	0.001	0.001	1	UBXN10
0.101386	-0.0016933	0.004	0.006	1	ZBTB22
0.10142	-0.00352479	0.001	0.001	1	LINC02175
0.101451	-0.00499263	0.001	0.001	1	IL13
0.101452	0.0134518	0.024	0.021	1	AL645568.1
0.101467	-0.00249467	0.001	0.001	1	AL589843.1
0.101482	-0.00342686	0.001	0.001	1	C2CD4A
0.10149	-0.00337651	0.001	0.001	1	ELF3-AS1
0.10149	-0.00338387	0.001	0.001	1	FOXP4-AS1
0.101506	0.00691521	0.003	0.002	1	Z97192.3
0.101514	-0.00446439	0.001	0.001	1	SLC6A16
0.101525	-0.0614089	0.306	0.316	1	SERINC1
0.101536	0.00686984	0.003	0.002	1	AL442663.3
0.101537	-0.00270336	0.001	0.001	1	AC087533.1
0.101542	-0.0229826	0.026	0.029	1	KLHL42
0.10156	-0.00277995	0.001	0.001	1	STC1
0.101562	-0.00565189	0.001	0.002	1	DUSP19
0.10157	-0.0606178	0.122	0.129	1	AFG3L2
0.101608	-0.0265327	0.019	0.022	1	EOGT
0.101623	-0.00303535	0.001	0.001	1	AL353593.1
0.10167	0.00424324	0.003	0.002	1	C1orf53
0.10167	0.00518056	0.003	0.002	1	C19orf44
0.101703	-0.00418405	0.001	0.002	1	CLHC1
0.10172	0.0172458	0.241	0.233	1	SDHAF2
0.101759	0.012346	0.02	0.017	1	DCAKD
0.101784	-0.0213448	0.031	0.035	1	MSH2
0.101879	0.0571757	0.26	0.253	1	IDI1
0.101882	-0.00424976	0.001	0.002	1	KCNQ1
0.101896	0.013254	0.052	0.047	1	BLZF1
0.101958	0.0141601	0.007	0.006	1	SFTPB
0.102077	-0.0429899	0.117	0.125	1	ARHGEF7
0.102353	-0.0428063	0.181	0.189	1	WAC
0.102438	0.0104971	0.019	0.016	1	IMPACT
0.10263	-0.0425212	0.095	0.101	1	USE1
0.102717	0.0222412	0.327	0.32	1	SERPINB9
0.102883	0.0302785	0.282	0.276	1	AKIRIN1
0.10308	0.0128141	0.006	0.004	1	POLE2
0.103253	0.00645791	0.111	0.105	1	AP3B1
0.103323	-0.0441012	0.123	0.131	1	MARCH7
0.103347	0.0242823	0.049	0.045	1	MPHOSPH9
0.103348	-0.00604016	0.003	0.005	1	MIR3936HG
0.10339	-0.0487592	0.24	0.25	1	PSMD13
0.103486	0.0168774	0.095	0.089	1	C5orf15
0.103506	-0.0273878	0.945	0.933	1	RACK1
0.103532	0.0204355	0.05	0.045	1	FARS2
0.10357	-0.0147937	0.038	0.042	1	ALG8
0.103608	-0.0170649	0.02	0.023	1	TTLL5
0.10361	-0.0276523	0.043	0.047	1	NUP188
0.103615	-0.0160567	0.013	0.016	1	LY96
0.103626	-0.0184172	0.012	0.015	1	SPRYD7
0.103696	0.00267697	0.007	0.006	1	DAPL1
0.103729	0.0161536	0.027	0.024	1	TDRD3
0.103786	-0.0195605	0.06	0.066	1	LPP
0.103832	-0.0401288	0.068	0.073	1	MED13
0.103929	-0.0106344	0.02	0.023	1	SIDT2
0.103975	0.0225168	0.255	0.248	1	CCT8
0.104026	0.00854798	0.014	0.012	1	C1orf159
0.104216	0.00327703	0.003	0.002	1	AC074044.1
0.10423	0.0130842	0.028	0.025	1	LINC01588
0.104397	-0.0299438	0.062	0.068	1	WDR36
0.104399	0.00450756	0.001	0.001	1	AL355916.1
0.104418	6.41052e-05	0.068	0.074	1	DDX58
0.104482	-0.0242611	0.095	0.102	1	PCMTD1
0.1045	0.00524563	0.001	0.001	1	NUDT13
0.104501	0.00332085	0.001	0	1	SAA2
0.104513	0.00265872	0.001	0	1	CC2D2B
0.104526	0.00280632	0.001	0	1	UCKL1-AS1
0.104552	0.00310387	0.001	0	1	AL121933.2
0.104552	0.00313551	0.001	0	1	LCN1
0.104552	0.00205475	0.001	0	1	AP001160.4
0.104552	0.00269361	0.001	0	1	AL136301.1
0.104565	0.00109114	0.001	0	1	AL354919.1
0.104565	0.00163936	0.001	0	1	KCNMB2-AS1
0.104565	0.00213329	0.001	0	1	LINC02598
0.104571	0.00306323	0.001	0.001	1	AC126283.1
0.104573	-0.0085824	0.005	0.007	1	SKA1
0.104578	0.00134566	0.001	0	1	SCG5
0.104602	0.00274703	0.001	0.001	1	FRK
0.104604	0.00163863	0.001	0	1	ALDH1A3
0.104605	-0.0125036	0.012	0.014	1	ZXDB
0.104617	0.00155513	0.001	0	1	ZBTB12
0.104643	0.000601547	0.001	0	1	PRR7-AS1
0.10476	0.00760562	0.023	0.02	1	NIPBL-DT
0.104787	-0.0277895	0.03	0.033	1	P3H1
0.104915	0.0240517	0.153	0.147	1	CCDC115
0.105002	-0.0230253	0.137	0.146	1	LMBRD1
0.105015	-0.0167723	0.036	0.041	1	MAD2L1
0.105117	-0.0232974	0.063	0.068	1	PTOV1
0.105125	0.023446	0.133	0.126	1	RBMS1
0.105208	-0.0109817	0.011	0.013	1	CDC20
0.105223	-0.0578973	0.296	0.305	1	BCLAF1
0.105321	-0.0387953	0.079	0.085	1	TUBGCP2
0.105343	0.0046871	0.163	0.155	1	CTSS
0.10543	-0.0272639	0.019	0.022	1	PLXNA3
0.105536	-0.0163683	0.044	0.049	1	NAP1L5
0.105606	-0.0308553	0.167	0.177	1	ZNF24
0.105664	0.00727529	0.003	0.002	1	UBE2D3-AS1
0.105804	-0.0356463	0.057	0.062	1	RALGAPB
0.105824	-0.0123635	0.013	0.016	1	MMAA
0.105982	0.00581111	0.003	0.002	1	ANGPTL4
0.106034	-0.0215966	0.007	0.008	1	PRSS23
0.106081	-0.0489712	0.162	0.17	1	USP34
0.106137	0.00579475	0.02	0.017	1	ZNF254
0.106182	-0.0166666	0.016	0.019	1	TGFBRAP1
0.1062	0.00377505	0.003	0.002	1	TMEM44
0.106309	-0.00934183	0.002	0.004	1	DMXL2
0.106469	-0.0192599	0.023	0.026	1	COLGALT1
0.106756	-0.0282618	0.072	0.077	1	RICTOR
0.106871	-0.0286952	0.032	0.036	1	DUS1L
0.107041	-0.021974	0.013	0.015	1	DGAT1
0.107056	-0.0220592	0.006	0.008	1	DSC2
0.107153	-0.00238405	0	0	1	FUT5
0.107153	-0.000677038	0	0	1	CSMD2
0.107153	-0.000593574	0	0	1	TMEM125
0.107153	-0.0012419	0	0	1	AL033530.1
0.107153	-0.00208754	0	0	1	PTGER3
0.107153	-0.00127051	0	0	1	PKN2-AS1
0.107153	-0.00129159	0	0	1	CRNN
0.107153	-0.00161082	0	0	1	ACKR1
0.107153	-0.000569488	0	0	1	Z97200.1
0.107153	-0.000949501	0	0	1	SERPINC1
0.107153	-0.00115241	0	0	1	C4BPB
0.107153	-0.00113446	0	0	1	CR1L
0.107153	-0.000678562	0	0	1	AL359979.2
0.107153	-0.000689109	0	0	1	PRSS38
0.107153	-0.00151095	0	0	1	AC092617.1
0.107153	-0.00122261	0	0	1	AC009242.1
0.107153	-0.00125728	0	0	1	XDH
0.107153	-0.00171722	0	0	1	AC016747.3
0.107153	-0.00144523	0	0	1	LINC01890
0.107153	-0.00122051	0	0	1	AC092653.1
0.107153	-0.000898923	0	0	1	AC092667.1
0.107153	-0.00102198	0	0	1	LINC01127
0.107153	-0.00186268	0	0	1	EN1
0.107153	-0.000613754	0	0	1	AC093787.2
0.107153	-0.00105343	0	0	1	AC009961.4
0.107153	-0.00111105	0	0	1	AC010894.4
0.107153	-0.00336765	0	0	1	PDE1A
0.107153	-0.00176704	0	0	1	AC005540.1
0.107153	-0.00066917	0	0	1	AC009226.1
0.107153	-0.00130969	0	0	1	AC083900.1
0.107153	-0.00110644	0	0	1	LINC01614
0.107153	-0.00105995	0	0	1	VIL1
0.107153	-0.000710551	0	0	1	FAM124B
0.107153	-0.00103949	0	0	1	AC097359.3
0.107153	-0.00144388	0	0	1	CACNA1D
0.107153	-0.00135858	0	0	1	ASB14
0.107153	-0.00102294	0	0	1	EPHA3
0.107153	-0.00103278	0	0	1	KLHL6-AS1
0.107153	-0.00245051	0	0	1	LINC02012
0.107153	-0.0021591	0	0	1	AC139887.5
0.107153	-0.00154652	0	0	1	CPZ
0.107153	-0.00103904	0	0	1	AC096586.1
0.107153	-0.00103812	0	0	1	FAM47E
0.107153	-0.00264114	0	0	1	AC093895.1
0.107153	-0.00168289	0	0	1	IBSP
0.107153	-0.0015945	0	0	1	AC107071.1
0.107153	-0.00135533	0	0	1	AC004067.1
0.107153	-0.000919624	0	0	1	RRH
0.107153	-0.00204131	0	0	1	LINC02615
0.107153	-0.00133697	0	0	1	REELD1
0.107153	-0.00147205	0	0	1	WWC2-AS2
0.107153	-0.00127744	0	0	1	PLEKHG4B
0.107153	-0.0022606	0	0	1	LINC01511
0.107153	-0.000972378	0	0	1	AC026412.3
0.107153	-0.00134159	0	0	1	AC008592.4
0.107153	-0.00175353	0	0	1	SPOCK1
0.107153	-0.00114465	0	0	1	SPINK7
0.107153	-0.00120241	0	0	1	ARSI
0.107153	-0.00155617	0	0	1	AC011388.1
0.107153	-0.00109503	0	0	1	C1QTNF2
0.107153	-0.00118181	0	0	1	TENM2
0.107153	-0.000988118	0	0	1	TLX3
0.107153	-0.0012082	0	0	1	AC008443.8
0.107153	-0.00144111	0	0	1	SYCP2L
0.107153	-0.00103877	0	0	1	AL353597.1
0.107153	-0.00118721	0	0	1	FKBP1C
0.107153	-0.000688386	0	0	1	POPDC3
0.107153	-0.000569978	0	0	1	RSPO3
0.107153	-0.000910555	0	0	1	VNN1
0.107153	-0.00196219	0	0	1	AL035634.1
0.107153	-0.00116019	0	0	1	AL078602.1
0.107153	-0.00123988	0	0	1	POU6F2
0.107153	-0.00135497	0	0	1	AC073115.1
0.107153	-0.0014452	0	0	1	SPDYE9P
0.107153	-0.00148602	0	0	1	AC002456.1
0.107153	-0.000958378	0	0	1	DYNC1I1
0.107153	-0.00110866	0	0	1	DLX6
0.107153	-0.00207548	0	0	1	CTTNBP2
0.107153	-0.000984948	0	0	1	GPR37
0.107153	-0.0012601	0	0	1	GRM8
0.107153	-0.00139187	0	0	1	FSCN3
0.107153	-0.0013211	0	0	1	CLDN23
0.107153	-0.0010679	0	0	1	AC100849.1
0.107153	-0.000650347	0	0	1	AC084026.1
0.107153	-0.00137688	0	0	1	AC026979.3
0.107153	-0.00122786	0	0	1	AC090186.1
0.107153	-0.000722254	0	0	1	DNAJC5B
0.107153	-0.00121467	0	0	1	AC022893.2
0.107153	-0.00124777	0	0	1	AC011773.1
0.107153	-0.0014399	0	0	1	ERICH5
0.107153	-0.000594527	0	0	1	AC022973.3
0.107153	-0.00163807	0	0	1	AC067930.1
0.107153	-0.00121951	0	0	1	SPATC1
0.107153	-0.000903274	0	0	1	GPT
0.107153	-0.00143314	0	0	1	DMRT2
0.107153	-0.00117762	0	0	1	AL135786.2
0.107153	-0.00250363	0	0	1	AL359922.2
0.107153	-0.000845065	0	0	1	UBE2R2-AS1
0.107153	-0.00103431	0	0	1	AL691447.2
0.107153	-0.00155788	0	0	1	AL807757.2
0.107153	-0.00101053	0	0	1	AL807752.5
0.107153	-0.00163594	0	0	1	LCN12
0.107153	-0.000788135	0	0	1	LINC00702
0.107153	-0.00119179	0	0	1	AL158834.1
0.107153	-0.000583179	0	0	1	FAM13C
0.107153	-0.00121452	0	0	1	TMEM26
0.107153	-0.00107982	0	0	1	LINC00858
0.107153	-0.00127101	0	0	1	HPSE2
0.107153	-0.001626	0	0	1	KCNIP2-AS1
0.107153	-0.000856562	0	0	1	SH3PXD2A-AS1
0.107153	-0.00330839	0	0	1	PLPP4
0.107153	-0.00276273	0	0	1	AL162274.2
0.107153	-0.00102926	0	0	1	OLFML1
0.107153	-0.000918015	0	0	1	LDHAL6A
0.107153	-0.00186789	0	0	1	FIBIN
0.107153	-0.00131449	0	0	1	FJX1
0.107153	-0.00121438	0	0	1	GAL
0.107153	-0.00293723	0	0	1	MMP13
0.107153	-0.000510967	0	0	1	LINC02455
0.107153	-0.00220038	0	0	1	GNB3
0.107153	-0.000909916	0	0	1	AC092745.4
0.107153	-0.00182289	0	0	1	TAS2R10
0.107153	-0.0025181	0	0	1	AC025253.2
0.107153	-0.00101942	0	0	1	BCDIN3D-AS1
0.107153	-0.000719877	0	0	1	KRT75
0.107153	-0.00295039	0	0	1	LINC02397
0.107153	-0.00250151	0	0	1	AC026368.1
0.107153	-0.000510502	0	0	1	AC048337.1
0.107153	-0.00122336	0	0	1	LINC00939
0.107153	-0.000992379	0	0	1	FZD10-AS1
0.107153	-0.000611967	0	0	1	MTUS2
0.107153	-0.00105747	0	0	1	SPERT
0.107153	-0.000649645	0	0	1	RNASE10
0.107153	-0.000879437	0	0	1	AL049830.3
0.107153	-0.00105407	0	0	1	AL132989.2
0.107153	-0.00154842	0	0	1	AC004846.2
0.107153	-0.00124603	0	0	1	AF111167.2
0.107153	-0.000706911	0	0	1	LINC02288
0.107153	-0.000992885	0	0	1	SERPINA11
0.107153	-0.000735623	0	0	1	AC123768.5
0.107153	-0.00159036	0	0	1	AC010809.1
0.107153	-0.000948289	0	0	1	AC090510.3
0.107153	-0.000949088	0	0	1	AC032011.1
0.107153	-0.00173106	0	0	1	CILP
0.107153	-0.000891828	0	0	1	SKOR1
0.107153	-0.00110189	0	0	1	AC090181.1
0.107153	-0.00158472	0	0	1	ADAMTS7
0.107153	-0.000937182	0	0	1	AC106820.5
0.107153	-0.00096385	0	0	1	AC106820.4
0.107153	-0.000929906	0	0	1	AC022167.1
0.107153	-0.00252738	0	0	1	AC007014.2
0.107153	-0.0016689	0	0	1	AC138932.2
0.107153	-0.000731664	0	0	1	AC138932.5
0.107153	-0.00131539	0	0	1	AC008551.1
0.107153	-0.000561529	0	0	1	AC009163.4
0.107153	-0.00109226	0	0	1	AC010536.3
0.107153	-0.00144234	0	0	1	AC090617.5
0.107153	-0.00164416	0	0	1	AC004771.5
0.107153	-0.000879429	0	0	1	AC004148.1
0.107153	-0.00209097	0	0	1	RCVRN
0.107153	-0.00142321	0	0	1	AC104984.3
0.107153	-0.00151727	0	0	1	RHBDL3
0.107153	-0.00123848	0	0	1	PNMT
0.107153	-0.00111827	0	0	1	AC099811.3
0.107153	-0.00100349	0	0	1	CCDC200
0.107153	-0.00109056	0	0	1	ASB16
0.107153	-0.000924816	0	0	1	AC004707.1
0.107153	-0.00104561	0	0	1	AP005230.1
0.107153	-0.00143919	0	0	1	AC017100.1
0.107153	-0.000974701	0	0	1	AC021504.1
0.107153	-0.000711306	0	0	1	ONECUT2
0.107153	-0.00108296	0	0	1	CBLN2
0.107153	-0.00135817	0	0	1	CIRBP-AS1
0.107153	-0.00168877	0	0	1	SEMA6B
0.107153	-0.000987107	0	0	1	AC020931.1
0.107153	-0.000839094	0	0	1	CPAMD8
0.107153	-0.00100129	0	0	1	AC006504.7
0.107153	-0.00105848	0	0	1	PNMA8A
0.107153	-0.00110127	0	0	1	DACT3
0.107153	-0.00201481	0	0	1	NUCB1-AS1
0.107153	-0.00080684	0	0	1	LHB
0.107153	-0.000954963	0	0	1	MYBPC2
0.107153	-0.00109847	0	0	1	KLK8
0.107153	-0.00103364	0	0	1	OSCAR
0.107153	-0.000873931	0	0	1	TNNI3
0.107153	-0.0012964	0	0	1	AC012313.8
0.107153	-0.00120417	0	0	1	SIRPB2
0.107153	-0.00124	0	0	1	PRND
0.107153	-0.00126977	0	0	1	REM1
0.107153	-0.00239682	0	0	1	ADAMTS5
0.107153	-0.00223315	0	0	1	BACH1-IT2
0.107153	-0.0011477	0	0	1	AF015262.1
0.107153	-0.00134687	0	0	1	AP001042.1
0.107153	-0.0012228	0	0	1	CARD10
0.107153	-0.000474874	0	0	1	CRLF2
0.107153	-0.00137902	0	0	1	LINC01402
0.107153	-0.00132358	0	0	1	HPV33-E1
0.107153	-0.00234693	0	0	1	HPV33-E5-ALPHA
0.107177	-0.0111526	0.014	0.017	1	VEGFB
0.107202	-0.00028842	0.337	0.33	1	PA2G4
0.107332	0.00825874	0.136	0.129	1	SP3
0.107376	-0.0284596	0.119	0.127	1	PSPC1
0.107423	-0.0448222	0.129	0.137	1	MFAP1
0.107486	0.0143985	0.094	0.088	1	EXOSC9
0.107646	0.018109	0.025	0.022	1	RXYLT1
0.107646	0.00371757	0.167	0.159	1	CWC25
0.10765	-0.00886317	0.003	0.005	1	SYP
0.107673	-0.0365022	0.111	0.118	1	CUL1
0.107765	0.0107248	0.01	0.008	1	AC078846.1
0.107789	0.00299847	0.325	0.315	1	ACTN4
0.107861	0.00915133	0.029	0.026	1	COQ8B
0.107867	0.0215713	0.106	0.1	1	MRPL40
0.107932	-0.0280289	0.068	0.074	1	PURA
0.107937	-0.0102832	0.009	0.011	1	GCSAM
0.108006	-0.0562562	0.17	0.178	1	OS9
0.108128	0.00520428	0.012	0.01	1	ZNF280C
0.108219	-0.036445	0.488	0.503	1	SRSF3
0.108224	-0.0185358	0.041	0.045	1	LRCH4
0.108244	0.0176802	0.03	0.026	1	MYO18A
0.1084	-0.00749894	0.002	0.003	1	RNASE6
0.108412	-0.0309346	0.123	0.13	1	TRAPPC6A
0.108454	-0.00311941	0.003	0.005	1	AC037459.2
0.108461	0.0195748	0.07	0.065	1	MRM3
0.108502	-0.0577773	0.154	0.161	1	POLE3
0.108565	-0.0190831	0.095	0.102	1	ABCF3
0.108742	-0.0081652	0.011	0.013	1	FAM216A
0.108756	0.00238757	0.025	0.022	1	TCAIM
0.108946	0.0203591	0.166	0.159	1	COPS2
0.108957	-0.0109166	0.019	0.022	1	AJM1
0.109049	0.0104389	0.041	0.037	1	SLC25A25
0.109051	-0.0340291	0.104	0.11	1	UPF3B
0.109125	-0.0277783	0.036	0.04	1	APOBEC3F
0.109174	-0.0279954	0.085	0.091	1	ANKRD39
0.109315	0.0226831	0.249	0.242	1	RAB14
0.109426	0.0284548	0.063	0.058	1	PRR5
0.109483	0.0298472	0.069	0.064	1	PRPS2
0.109737	0.0162484	0.013	0.011	1	CD80
0.109743	-0.0145771	0.019	0.022	1	FBXW4
0.109829	-0.00687507	0.001	0.001	1	AC016405.3
0.109831	-0.00877121	0.023	0.026	1	SIMC1
0.109864	-0.018546	0.081	0.088	1	NLRP1
0.109921	-0.0209382	0.019	0.022	1	CHSY1
0.109923	-0.019671	0.132	0.14	1	DYNLT3
0.110007	0.0232659	0.193	0.185	1	MECP2
0.110016	-0.0033737	0.001	0.001	1	LINC01501
0.11003	5.91475e-05	0.092	0.086	1	CCNT2
0.110196	-0.00632494	0.001	0.001	1	MGST1
0.110239	-0.043663	0.078	0.083	1	ZBTB7A
0.110271	-0.00146005	0.001	0.001	1	RHBDL1
0.110273	-0.0377964	0.055	0.059	1	RMND5A
0.110279	0.0231153	0.067	0.062	1	ARL3
0.110368	-0.0237349	0.012	0.015	1	CIITA
0.110406	-0.00508404	0.005	0.007	1	IQCN
0.110428	0.0090347	0.993	0.988	1	PTMA
0.110527	0.0086604	0.145	0.138	1	TMEM35B
0.110577	0.00514806	0.002	0.001	1	FALEC
0.110597	-0.00852217	0.002	0.003	1	GALR2
0.110602	0.0213904	0.055	0.05	1	GEMIN7
0.110604	0.0123554	0.062	0.058	1	FAM207A
0.110619	-0.00437449	0.003	0.004	1	TEC
0.110678	0.00239507	0.002	0.001	1	LRRC37A3
0.110701	-0.0256926	0.034	0.038	1	NAA25
0.110728	0.00246544	0.002	0.001	1	AC104078.1
0.110968	0.0109092	0.158	0.151	1	ARL8B
0.110975	0.0173147	0.03	0.027	1	IKZF4
0.111143	-0.0219725	0.158	0.167	1	LYSMD2
0.111146	0.0129756	0.068	0.063	1	RAP1GDS1
0.111187	-0.00326239	0.003	0.004	1	PLCD3
0.111246	-0.00578748	0.002	0.003	1	AXIN2
0.11133	-0.00545882	0.002	0.003	1	GREM2
0.11135	0.0225255	0.285	0.278	1	CEBPZ
0.11139	-0.0164915	0.023	0.027	1	MINPP1
0.111395	-0.0149419	0.005	0.006	1	CTTNBP2NL
0.111416	0.0122154	0.009	0.007	1	LINC00299
0.111488	-0.0152536	0.025	0.028	1	VAC14
0.111506	-0.0271921	0.04	0.044	1	TATDN2
0.111509	0.00580209	0.055	0.051	1	SEC24A
0.111525	-0.0206061	0.014	0.016	1	ENTR1
0.111552	-0.00697626	0.002	0.003	1	NLGN2
0.111859	0.00976669	0.55	0.548	1	SF1
0.111862	-0.0364306	0.085	0.091	1	CAPNS1
0.111863	-0.0558833	0.216	0.224	1	U2SURP
0.111871	-0.0178154	0.015	0.018	1	AL121944.1
0.1119	-0.0372114	0.134	0.141	1	TIMM10
0.111904	-0.0368577	0.087	0.093	1	NCOA2
0.111948	-0.00387977	0.002	0.003	1	EFHD1
0.112023	-0.0279148	0.025	0.028	1	NOP9
0.112034	0.0247388	0.053	0.049	1	TMEM41A
0.112056	-0.0564978	0.326	0.337	1	ATP5F1A
0.112065	-0.0146922	0.02	0.023	1	FGFBP2
0.1122	-0.0169438	0.038	0.043	1	RABEP2
0.112259	0.0289434	0.081	0.076	1	CSTF2T
0.112276	-0.0145509	0.029	0.032	1	RNF31
0.112276	-0.0120616	0.011	0.013	1	ZNF771
0.112336	-0.0174205	0.003	0.004	1	SPRR1B
0.112373	-0.0512292	0.113	0.12	1	NSMCE3
0.112399	-0.00759426	0.005	0.007	1	KIFC3
0.11249	-0.0234846	0.053	0.057	1	NUP93
0.112613	-0.030969	0.077	0.083	1	PRPF3
0.112614	-0.0144301	0.01	0.012	1	DHFR2
0.11272	-0.0234284	0.03	0.034	1	TAOK2
0.112733	0.0120631	0.011	0.009	1	NQO1
0.112816	0.00860545	0.068	0.063	1	MGRN1
0.112838	-0.00767092	0.003	0.004	1	RFESD
0.113002	-0.0396242	0.126	0.133	1	HERC1
0.113017	0.0191483	0.04	0.036	1	SNX19
0.113046	-0.00554228	0	0.001	1	AL121787.1
0.113083	-0.00484074	0	0.001	1	RNF152
0.113119	0.00342776	0.001	0.001	1	AL359643.3
0.113126	-0.0149832	0.01	0.012	1	FER
0.113129	-0.00529413	0	0.001	1	ACTG2
0.11313	0.0195368	0.02	0.017	1	KLHL8
0.113138	-0.00355055	0	0.001	1	CD34
0.113145	0.00729128	0.063	0.058	1	MCCC2
0.113147	-0.00280231	0	0.001	1	AL034550.2
0.113166	-0.0056135	0	0.001	1	EPHB4
0.113184	-0.00349488	0	0.001	1	GAL3ST4
0.113203	0.0094591	0.015	0.013	1	KNTC1
0.113206	0.0221029	0.325	0.317	1	CCDC85B
0.113212	-0.00394505	0	0.001	1	AC125437.1
0.113222	0.00410704	0.001	0.001	1	ATP6V1G2
0.113241	0.0196866	0.035	0.031	1	ZNF564
0.113249	-0.00332274	0	0.001	1	FAM153A
0.113252	0.00245191	0.015	0.013	1	PKMYT1
0.113255	-0.0163394	0.019	0.022	1	BOLA2B
0.113258	-0.00395556	0	0.001	1	AC011379.1
0.113267	-0.00317131	0	0.001	1	LGALS8-AS1
0.113276	-0.00284115	0	0.001	1	TRIM9
0.113304	-0.00317306	0	0.001	1	NSUN7
0.11335	-0.00236585	0	0.001	1	PTPRG
0.11335	-0.00225091	0	0.001	1	AL392046.1
0.113405	-0.00118948	0	0.001	1	ADGRB2
0.113424	-0.00344597	0	0.001	1	FOXA1
0.113482	-0.0110755	0.007	0.009	1	CEP72
0.113538	-0.0178409	0.075	0.081	1	THAP4
0.113849	-0.0193002	0.012	0.014	1	MSANTD3
0.113882	-0.0220708	0.031	0.034	1	SP1
0.114089	0.014385	0.301	0.293	1	PHB2
0.114101	-0.0162032	0.003	0.005	1	FP236383.4
0.114118	0.00836043	0.078	0.073	1	VAMP3
0.114262	-0.00439035	0.001	0.002	1	C11orf95
0.114264	-0.00743575	0.001	0.002	1	A2ML1
0.114275	0.006448	0.003	0.002	1	AC015911.3
0.114278	-0.00467173	0.001	0.002	1	USP3-AS1
0.114306	-0.0061232	0.001	0.002	1	CYP2D6
0.114348	0.00715635	0.019	0.016	1	PCTP
0.114365	0.00513238	0.002	0.001	1	AC010442.1
0.114398	-0.00457262	0.001	0.002	1	HKDC1
0.114404	0.00615868	0.003	0.002	1	RBM26-AS1
0.114414	0.0148452	0.073	0.067	1	TBRG4
0.114439	0.00573643	0.35	0.342	1	ATP5PB
0.114469	-0.00475043	0.001	0.002	1	LINC01876
0.11451	0.00168959	0.002	0.001	1	GPRC5A
0.11454	0.00203143	0.161	0.154	1	PSMD14
0.114547	-0.00529157	0.001	0.002	1	PRSS12
0.114547	-0.00553531	0.001	0.002	1	AKR1C1
0.114589	-0.00442092	0.001	0.002	1	AL024498.1
0.114643	0.00451587	0.002	0.001	1	LAMA5
0.114765	-0.0424547	0.096	0.102	1	DESI2
0.114818	-0.0140346	0.013	0.015	1	ZNF641
0.114822	0.00244773	0.003	0.002	1	SOX15
0.114927	-0.0523034	0.163	0.17	1	ACADVL
0.114966	-0.0287183	0.035	0.038	1	STX6
0.114983	0.0100585	0.045	0.041	1	ZNF76
0.114995	0.00317231	0.001	0	1	AL023803.3
0.115046	0.00367881	0.001	0	1	SRRM2-AS1
0.115077	0.00311381	0.001	0	1	AL157912.1
0.115107	0.00314551	0.001	0	1	CCDC168
0.115128	0.00371017	0.001	0	1	AC092119.3
0.115148	0.00255424	0.001	0	1	AC022217.3
0.115148	0.00258891	0.001	0	1	SLC16A14
0.115156	-0.0196317	0.025	0.028	1	MAPK14
0.115161	0.0194212	0.052	0.048	1	C11orf1
0.115371	0.00922183	0.016	0.014	1	NAPA-AS1
0.115418	0.014085	0.033	0.03	1	GMDS-DT
0.115428	-0.00688505	0.003	0.005	1	NRG2
0.11559	0.0389369	0.276	0.271	1	TGIF1
0.115601	-0.02345	0.04	0.044	1	PXK
0.115627	-0.00548669	0.001	0.002	1	TMEM52
0.11576	-0.00453878	0.001	0.002	1	FAM160A1
0.115837	-0.0444397	0.07	0.076	1	ZZEF1
0.115964	-0.0602918	0.289	0.298	1	MRPL54
0.115992	0.00431665	0.004	0.002	1	ADNP-AS1
0.116011	-0.0155003	0.023	0.026	1	AP1AR
0.116046	-0.00322364	0.001	0.002	1	TLE2
0.116055	-0.0285436	0.032	0.036	1	RTL6
0.116059	-0.0213461	0.034	0.037	1	TOP3A
0.116065	-0.0057702	0.001	0.002	1	KANSL1L
0.116123	-0.0101194	0.009	0.011	1	RABL2A
0.116241	0.0188613	0.05	0.046	1	METTL4
0.116265	0.0200523	0.128	0.122	1	SYTL1
0.116364	0.0160087	0.016	0.013	1	AMZ1
0.116392	0.0115929	0.004	0.002	1	MCTP1
0.116405	-0.0282897	0.063	0.068	1	WDR37
0.116469	-0.0291896	0.06	0.065	1	HELQ
0.116666	0.0072849	0.011	0.009	1	JHY
0.116928	0.00527801	0.004	0.002	1	PINLYP
0.116995	0.00184822	0.013	0.011	1	AL109955.1
0.117024	0.0270748	0.091	0.085	1	MBTPS1
0.117342	0.00416328	0.008	0.007	1	AC239799.2
0.117515	0.00313928	0.004	0.002	1	AC068389.3
0.117579	-0.00822585	0.005	0.007	1	AP003472.1
0.117664	-0.017267	0.013	0.016	1	SLC25A13
0.117696	-0.0345946	0.106	0.113	1	BTN3A3
0.117857	0.00610076	0.002	0.001	1	LINC00092
0.117859	-0.018078	0.013	0.016	1	FOSL1
0.117996	-0.0454211	0.089	0.095	1	MTMR6
0.11807	-0.0303303	0.05	0.055	1	PACS1
0.118173	-0.0198664	0.037	0.041	1	WAKMAR2
0.11821	0.0130767	0.016	0.013	1	ZFAND4
0.118253	0.0062819	0.031	0.028	1	PPP1R35
0.118272	0.0263297	0.063	0.059	1	CWC27
0.118273	0.0127667	0.053	0.049	1	ACOT7
0.118296	-0.00895636	0.011	0.013	1	BORA
0.118327	0.0166388	0.045	0.041	1	ARNT
0.118331	0.00578917	0.002	0.001	1	SOBP
0.118587	-0.0398473	0.138	0.145	1	PFDN1
0.118606	-0.0299671	0.042	0.046	1	TSPAN3
0.11861	-0.00631802	0.012	0.015	1	SNX25
0.118665	-0.0129373	0.014	0.017	1	AARS2
0.118794	0.0069661	0.008	0.006	1	KPTN
0.118811	0.0199337	0.044	0.04	1	EIF2D
0.118925	-0.0172243	0.009	0.011	1	SOCS5
0.118959	0.013994	0.127	0.121	1	NIP7
0.118965	-0.0322766	0.116	0.123	1	ASXL1
0.118974	0.0190302	0.1	0.094	1	POLR3K
0.119075	-0.0443066	0.127	0.135	1	IWS1
0.119411	-0.00859787	0.003	0.004	1	CENPA
0.119508	-0.0481292	0.017	0.02	1	TM4SF1
0.119556	-0.00660958	0.002	0.003	1	AP000446.1
0.119611	-0.0297249	0.04	0.044	1	BCL7C
0.119759	0.0139061	0.081	0.076	1	RRP8
0.119909	-0.0100017	0.003	0.004	1	SLC12A5
0.119932	-0.0243568	0.033	0.037	1	ZMAT3
0.11999	-0.00141247	0.286	0.278	1	NDUFB7
0.120023	-0.037409	0.066	0.071	1	ZKSCAN1
0.120113	0.00104688	0.006	0.008	1	PLK1
0.120116	-0.0369163	0.078	0.084	1	EFTUD2
0.120177	0.0186033	0.02	0.018	1	PIGU
0.120369	-0.0360021	0.062	0.068	1	RAB3GAP2
0.120376	-0.00221222	0.006	0.008	1	ZNF624
0.120402	0.0189084	0.143	0.136	1	BTN3A1
0.120431	-0.0272539	0.024	0.027	1	ALMS1
0.120609	-0.00419331	0.002	0.004	1	ACVR1C
0.120719	0.00995444	0.029	0.026	1	POMT1
0.12076	0.00389308	0.004	0.003	1	AC103691.1
0.120839	-0.0319472	0.084	0.09	1	KIAA1109
0.120907	-0.0255067	0.023	0.026	1	DHX37
0.120976	0.00424044	0.001	0.001	1	AGAP6
0.121023	-0.0229957	0.023	0.027	1	HSPA14.1
0.121164	0.0182257	0.097	0.091	1	HMGXB4
0.121188	-0.015948	0.016	0.019	1	MFSD14C
0.121217	0.0179153	0.055	0.051	1	CAMK2G
0.121283	0.000253765	0.001	0.001	1	SLC7A11
0.121324	-0.00467596	0.006	0.008	1	ZNF555
0.121432	-0.00472019	0.003	0.004	1	WFS1
0.12151	0.0020192	0.004	0.003	1	ASMT
0.121515	-0.0175256	0.051	0.056	1	TCEAL3
0.121765	0.0313365	0.109	0.104	1	LRRC41
0.121804	0.00501343	0.002	0.001	1	SPR
0.122155	0.00658886	0.01	0.008	1	SWT1
0.122197	-0.00951843	0.011	0.014	1	RALGPS1
0.122198	0.0121932	0.05	0.046	1	HIBADH
0.122199	-0.00526906	0.365	0.356	1	TOP1
0.122228	-0.0345523	0.102	0.108	1	PGD
0.122272	-0.0224736	0.052	0.057	1	ANKRA2
0.122273	-0.0262857	0.806	0.799	1	COX7C
0.122284	0.013714	0.017	0.014	1	TRIB3
0.122314	0.00683026	0.012	0.01	1	AC006064.4
0.122548	-0.0504824	0.268	0.279	1	N4BP2L2
0.12267	0.0115642	0.01	0.008	1	ZBTB3
0.12282	-0.0519488	0.143	0.15	1	DOCK2
0.12287	-0.0134639	0.016	0.018	1	ZNF814
0.122924	-0.0144197	0.009	0.011	1	SAV1
0.123011	-0.0315397	0.047	0.052	1	DMAC2
0.123201	-0.0139672	0.007	0.009	1	TMEM201
0.123253	-0.0401705	0.262	0.273	1	RPP21
0.123287	-0.0274038	0.035	0.039	1	ATAD3B
0.123367	-0.0108604	0.007	0.009	1	ZNF607
0.123522	-0.0300588	0.115	0.122	1	NCF1
0.123532	-0.0275563	0.023	0.026	1	PHF10
0.123554	-0.0278029	0.063	0.068	1	TNRC6A
0.12369	0.0130856	0.14	0.134	1	CNOT4
0.123755	0.00830573	0.136	0.13	1	NME3
0.123877	0.0166802	0.016	0.014	1	CYB5D2
0.123885	0.0185953	0.019	0.016	1	C11orf21
0.123948	0.00676895	0.007	0.005	1	GSEC
0.123987	-0.0020155	0.002	0.003	1	AP002026.1
0.123992	-0.0199246	0.018	0.021	1	DVL3
0.124226	0.0133017	0.016	0.014	1	HECTD2
0.124379	0.0124622	0.024	0.021	1	PRIMPOL
0.12449	-0.0140066	0.014	0.017	1	PRKCE
0.12449	0.0230265	0.058	0.054	1	CCDC127
0.124531	0.00614218	0.002	0.002	1	TRIM16L
0.12466	-0.02223	0.042	0.047	1	STYXL1
0.124684	-0.00447113	0.001	0.001	1	SH3PXD2B
0.124728	-0.00377146	0.001	0.001	1	NXN
0.124781	-0.00466704	0.001	0.001	1	PACSIN3
0.12479	-0.0025839	0.001	0.001	1	TMEM45B
0.124792	-0.00876183	0.188	0.18	1	FAM50A
0.124795	0.00680622	0.002	0.002	1	ZNF793-AS1
0.124825	-0.00395002	0.001	0.001	1	RNF43
0.124834	-0.0037931	0.001	0.001	1	AC005034.6
0.12488	-0.0222871	0.028	0.031	1	MON1A
0.124904	-0.00276072	0.001	0.001	1	BSPRY
0.124922	-0.00228309	0.001	0.001	1	PTPRS
0.124931	-0.00489675	0.001	0.001	1	AC010632.1
0.124943	0.0295551	0.065	0.06	1	BTBD1
0.12497	-0.0374469	0.049	0.053	1	IKZF5
0.125017	0.0145757	0.156	0.149	1	EFCAB14
0.125125	0.00600044	0.093	0.087	1	CLIP1
0.125193	-0.0159105	0.018	0.02	1	ZNF559
0.125278	-0.011279	0.014	0.017	1	DOLK
0.125316	-0.00089747	0.004	0.003	1	DNAJC27-AS1
0.125325	0.00502707	0.002	0.002	1	AL627309.5
0.125353	0.00219729	0.002	0.002	1	MALL
0.125383	0.00853971	0.006	0.004	1	THAP9
0.125408	-0.0072134	0.016	0.019	1	TENT4A
0.125427	0.00206271	0.006	0.005	1	AK4
0.125449	-0.000580782	0.05	0.046	1	VPS41
0.12547	0.00738055	0.006	0.005	1	KCNQ5
0.125486	-0.00260063	0	0.001	1	FMOD
0.125501	0.00765346	0.018	0.015	1	GGACT
0.125508	-0.00288663	0	0.001	1	CADM4
0.125519	-0.00274737	0	0.001	1	ALG1L9P
0.125552	-0.00219129	0	0.001	1	AC061992.2
0.125552	-0.0193735	0.966	0.965	1	UBC
0.125563	-0.0044722	0	0.001	1	GAREM1
0.125574	-0.00292655	0	0.001	1	TRPV4
0.125593	-0.0204084	0.029	0.033	1	SIRT1
0.125596	-0.0020905	0	0.001	1	ITPKA
0.125611	-0.0258658	0.032	0.036	1	AEBP2
0.125612	-0.0391862	0.028	0.031	1	CLU
0.125624	-0.009886	0.014	0.017	1	ZNF416
0.12565	-0.00208444	0	0.001	1	AC023024.1
0.125672	0.00858361	0.359	0.349	1	NFE2L2
0.125739	0.0115057	0.032	0.029	1	HTD2
0.125814	0.013739	0.016	0.014	1	TMEM237
0.125825	0.0143655	0.017	0.015	1	TCEANC2
0.125887	0.00922187	0.011	0.009	1	ADPRH
0.12589	0.0120175	0.035	0.032	1	TRIM52-AS1
0.125952	0.000123146	0.022	0.025	1	MARS2
0.126084	-0.00365635	0.002	0.003	1	ZNF442
0.126265	-0.00849319	0.014	0.017	1	CCL28
0.126316	-0.00936094	0.006	0.007	1	CAPS
0.126326	-0.045756	0.101	0.107	1	PDXDC1
0.12639	0.00977745	0.195	0.188	1	CIR1
0.126449	-0.0155838	0.049	0.054	1	SCOC
0.126663	0.00954983	0.064	0.059	1	EPS15L1
0.126709	0.00408037	0.005	0.004	1	C9orf40
0.126758	0.0103104	0.081	0.076	1	RUVBL2
0.126833	-0.0119371	0.01	0.012	1	RUFY3
0.126921	-0.00727751	0.002	0.002	1	TRIQK
0.126978	0.00593091	0.109	0.103	1	TARS
0.126995	-0.0117248	0.005	0.007	1	AC007952.4
0.127016	0.00080893	0.006	0.005	1	CHRNA10
0.127051	-0.00520902	0.002	0.002	1	AC022154.1
0.127073	-0.0495314	0.127	0.133	1	GLS
0.127091	0.0128137	0.011	0.009	1	BIVM
0.127212	-0.00551254	0.002	0.002	1	BACE2
0.127246	0.0220124	0.047	0.043	1	SH3GL1
0.127253	0.00616094	0.015	0.013	1	POLA1
0.127373	0.000523078	0.006	0.004	1	NR1H3
0.127384	0.0158619	0.133	0.127	1	NSD1
0.127438	-0.0247114	0.028	0.031	1	CLK2
0.127496	-0.0270335	0.032	0.036	1	NDST2
0.127684	-0.0143569	0.021	0.024	1	RFC5
0.127794	-0.00203154	0.002	0.002	1	NMNAT3
0.127873	0.0211089	0.154	0.147	1	MCRIP1
0.127972	0.012845	0.231	0.223	1	ABCF1
0.128077	0.00425178	0.002	0.001	1	GPX3
0.128077	0.00406894	0.002	0.001	1	NEFL
0.128158	-0.0181477	0.036	0.04	1	RGP1
0.128281	0.0030739	0.002	0.001	1	MUC1
0.128295	0.0166983	0.122	0.116	1	GTF3C1
0.128331	-0.00998271	0.003	0.004	1	CCR8
0.128336	0.0291745	0.304	0.299	1	SSR3
0.128343	0.0261037	0.011	0.009	1	AL590550.1
0.128406	-0.0203443	0.037	0.04	1	FMNL3
0.128419	0.00321809	0.002	0.001	1	ZNF571-AS1
0.128423	0.00121875	0	0	1	PAX7
0.128423	0.00111826	0	0	1	AL136115.2
0.128423	0.00101564	0	0	1	AL136985.2
0.128423	0.00093359	0	0	1	AC104459.1
0.128423	0.00100146	0	0	1	GNAT2
0.128423	0.00163908	0	0	1	VTCN1
0.128423	0.0005199	0	0	1	S100A5
0.128423	0.00189156	0	0	1	SNHG28
0.128423	0.000513475	0	0	1	ITLN1
0.128423	0.00210179	0	0	1	AL596325.2
0.128423	0.000629099	0	0	1	AL022310.1
0.128423	0.000824634	0	0	1	AL137796.1
0.128423	0.00147511	0	0	1	CACNA1E
0.128423	0.000913625	0	0	1	ATP6V1G3
0.128423	0.000588331	0	0	1	NFASC
0.128423	0.000864872	0	0	1	AL360091.1
0.128423	0.000835687	0	0	1	LINC01191
0.128423	0.000524978	0	0	1	TUBA3D
0.128423	0.000635726	0	0	1	CSRNP3
0.128423	0.000383493	0	0	1	HOXD-AS2
0.128423	0.00257213	0	0	1	FSIP2
0.128423	0.000725625	0	0	1	AC013468.1
0.128423	0.00081771	0	0	1	AC067945.3
0.128423	0.000571841	0	0	1	LINC01792
0.128423	0.000435719	0	0	1	AC007383.3
0.128423	0.000647555	0	0	1	CATIP
0.128423	0.000637878	0	0	1	IHH
0.128423	0.00125976	0	0	1	AC011298.1
0.128423	0.00128927	0	0	1	BOK
0.128423	0.00129366	0	0	1	LHFPL4
0.128423	0.000781323	0	0	1	AC022001.3
0.128423	0.000910613	0	0	1	MKRN2OS
0.128423	0.0011046	0	0	1	AC098969.2
0.128423	0.000865635	0	0	1	AC021660.2
0.128423	0.000880189	0	0	1	AC128687.2
0.128423	0.000995765	0	0	1	COL6A5
0.128423	0.0014932	0	0	1	AC108727.1
0.128423	0.00116307	0	0	1	AC104411.1
0.128423	0.00154373	0	0	1	LINC02036
0.128423	0.00100636	0	0	1	ADRA2C
0.128423	0.000761119	0	0	1	LINC00504
0.128423	0.00178572	0	0	1	SLC34A2
0.128423	0.00100127	0	0	1	AC104071.1
0.128423	0.000739985	0	0	1	AC095057.4
0.128423	0.00095684	0	0	1	PITX2
0.128423	0.00144155	0	0	1	AC092611.1
0.128423	0.000494529	0	0	1	FBXW7-AS1
0.128423	0.000809645	0	0	1	RBM46
0.128423	0.00108412	0	0	1	AC008945.1
0.128423	0.00134048	0	0	1	ANKRD34B
0.128423	0.00103433	0	0	1	AC022101.1
0.128423	0.00139786	0	0	1	AC008591.1
0.128423	0.00161763	0	0	1	ARHGAP26-AS1
0.128423	0.00059872	0	0	1	AC008641.1
0.128423	0.000492395	0	0	1	AL355336.1
0.128423	0.000288351	0	0	1	AL136162.1
0.128423	0.000752507	0	0	1	AL133405.1
0.128423	0.00125443	0	0	1	ZNF311
0.128423	0.00124531	0	0	1	OR2I1P
0.128423	0.00111128	0	0	1	TRIM31
0.128423	0.000671347	0	0	1	PSORS1C2
0.128423	0.000459024	0	0	1	DDX39B-AS1
0.128423	0.00130719	0	0	1	Z84484.1
0.128423	0.00223278	0	0	1	AL136131.3
0.128423	0.000483867	0	0	1	PKHD1
0.128423	0.00098742	0	0	1	BVES-AS1
0.128423	0.0010028	0	0	1	SLC22A16
0.128423	0.00304229	0	0	1	VNN3
0.128423	0.00122228	0	0	1	AL078590.2
0.128423	0.00115076	0	0	1	TMEM184A
0.128423	0.00100339	0	0	1	AC007128.2
0.128423	0.00181001	0	0	1	AC019117.1
0.128423	0.000678813	0	0	1	HOXA-AS2
0.128423	0.000754268	0	0	1	AC007036.3
0.128423	0.00254386	0	0	1	AC073349.4
0.128423	0.000816958	0	0	1	LRRD1
0.128423	0.000961891	0	0	1	GPR85
0.128423	0.000657547	0	0	1	SMO
0.128423	0.000719826	0	0	1	AC234644.2
0.128423	0.00077626	0	0	1	AC009264.1
0.128423	0.000536454	0	0	1	AC004908.1
0.128423	0.000648356	0	0	1	AC100810.3
0.128423	0.00118486	0	0	1	STMN4
0.128423	0.000858222	0	0	1	AC067838.1
0.128423	0.00187717	0	0	1	AC100821.2
0.128423	0.000440052	0	0	1	AC068700.2
0.128423	0.000717691	0	0	1	AC068228.3
0.128423	0.000954525	0	0	1	AC105180.1
0.128423	0.000957051	0	0	1	AC134682.1
0.128423	0.000793338	0	0	1	AC109322.2
0.128423	0.000298821	0	0	1	AL161909.2
0.128423	0.000606088	0	0	1	IFNB1
0.128423	0.00117581	0	0	1	LINC01242
0.128423	0.000479514	0	0	1	AL136317.2
0.128423	0.000772399	0	0	1	C9orf135
0.128423	0.00104242	0	0	1	TRPM6
0.128423	0.000881098	0	0	1	CAVIN4
0.128423	0.000735711	0	0	1	SHOC1
0.128423	0.00116908	0	0	1	AMBP
0.128423	0.00060615	0	0	1	OR1L8
0.128423	0.000598181	0	0	1	AL359091.4
0.128423	0.00106784	0	0	1	LINC02846
0.128423	0.000913899	0	0	1	AL732437.1
0.128423	0.000280401	0	0	1	LINC00707
0.128423	0.00131141	0	0	1	AC044781.1
0.128423	0.00209302	0	0	1	AL589794.2
0.128423	0.001125	0	0	1	ZNF503-AS1
0.128423	0.00179611	0	0	1	AL157834.1
0.128423	0.000932926	0	0	1	AL365273.1
0.128423	0.000859879	0	0	1	KAZALD1
0.128423	0.000498105	0	0	1	SORCS1
0.128423	0.000925246	0	0	1	ENO4
0.128423	0.00109173	0	0	1	FOXI2
0.128423	0.000965219	0	0	1	AC131934.1
0.128423	0.000784461	0	0	1	ZNF214
0.128423	0.00113519	0	0	1	AC069360.1
0.128423	0.00109489	0	0	1	ANO5
0.128423	0.000757903	0	0	1	AC131571.1
0.128423	0.000667376	0	0	1	AL356215.1
0.128423	0.000565849	0	0	1	AL133330.2
0.128423	0.000381629	0	0	1	AC127035.1
0.128423	0.000456873	0	0	1	AP003119.2
0.128423	0.00047939	0	0	1	AP002433.2
0.128423	0.00068206	0	0	1	LINC00900
0.128423	0.000574581	0	0	1	AP001893.1
0.128423	0.000583908	0	0	1	KCNJ5
0.128423	0.000760026	0	0	1	CLEC4D
0.128423	0.000901351	0	0	1	PIK3C2G
0.128423	0.000640434	0	0	1	DBX2
0.128423	0.000505898	0	0	1	AC004466.2
0.128423	0.00113194	0	0	1	C12orf81
0.128423	0.000611341	0	0	1	HOXC-AS2
0.128423	0.000793672	0	0	1	AC137834.2
0.128423	0.00138782	0	0	1	AC008149.1
0.128423	0.00100942	0	0	1	LINC01498
0.128423	0.00173584	0	0	1	AC068790.5
0.128423	0.00112136	0	0	1	THRIL
0.128423	0.00100348	0	0	1	USP12-AS2
0.128423	0.000619287	0	0	1	AL158196.1
0.128423	0.00028362	0	0	1	SOX21-AS1
0.128423	0.00157431	0	0	1	AL158063.1
0.128423	0.00193498	0	0	1	AL355974.2
0.128423	0.000899876	0	0	1	F7
0.128423	0.000762201	0	0	1	RNASE2
0.128423	0.000388918	0	0	1	CPNE6
0.128423	0.00109963	0	0	1	FOXG1
0.128423	0.00124204	0	0	1	AL161665.2
0.128423	0.000782087	0	0	1	LINC00640
0.128423	0.000582131	0	0	1	SMOC1
0.128423	0.000936049	0	0	1	C14orf178
0.128423	0.00105032	0	0	1	SLC24A4
0.128423	0.00123285	0	0	1	AL139020.1
0.128423	0.00115309	0	0	1	AC134981.1
0.128423	0.00086143	0	0	1	ACTC1
0.128423	0.00104679	0	0	1	AC020659.2
0.128423	0.00094563	0	0	1	AC068724.1
0.128423	0.00129998	0	0	1	USP50
0.128423	0.00134998	0	0	1	MIR4713HG
0.128423	0.00152237	0	0	1	RASL12
0.128423	0.000649475	0	0	1	AC087286.2
0.128423	0.000788338	0	0	1	LINC01585
0.128423	0.0013011	0	0	1	SSTR5-AS1
0.128423	0.000471577	0	0	1	AL032819.3
0.128423	0.000743831	0	0	1	HS3ST6
0.128423	0.000913094	0	0	1	TMC7
0.128423	0.00109531	0	0	1	AC005632.6
0.128423	0.000606801	0	0	1	AC138904.1
0.128423	0.00157088	0	0	1	COX6A2
0.128423	0.00170011	0	0	1	AC018552.3
0.128423	0.000688504	0	0	1	AC025287.4
0.128423	0.000866952	0	0	1	AC092376.2
0.128423	0.00163557	0	0	1	AC015853.2
0.128423	0.000640976	0	0	1	AC093484.4
0.128423	0.00123988	0	0	1	AC024267.4
0.128423	0.00047581	0	0	1	AC024610.2
0.128423	0.00130179	0	0	1	TBC1D3D
0.128423	0.000582438	0	0	1	LINC01476
0.128423	0.00100872	0	0	1	KCNJ2-AS1
0.128423	0.000570666	0	0	1	AC016888.1
0.128423	0.00139411	0	0	1	AC027601.6
0.128423	0.0017261	0	0	1	PPP1R27
0.128423	0.000682924	0	0	1	AC124283.3
0.128423	0.0016718	0	0	1	AP001178.3
0.128423	0.00109645	0	0	1	DLGAP1-AS5
0.128423	0.00109713	0	0	1	AP001010.1
0.128423	0.00092488	0	0	1	AC015819.1
0.128423	0.00116039	0	0	1	AC004156.1
0.128423	0.000307155	0	0	1	AC005391.1
0.128423	0.00155822	0	0	1	AC016586.1
0.128423	0.0011794	0	0	1	DPP9-AS1
0.128423	0.000809214	0	0	1	OR7D2
0.128423	0.000492734	0	0	1	AC011472.1
0.128423	0.00100123	0	0	1	AC011472.3
0.128423	0.000653645	0	0	1	ZNF30-AS1
0.128423	0.000819553	0	0	1	AC005392.2
0.128423	0.00119862	0	0	1	AC006213.4
0.128423	0.000913485	0	0	1	SLC8A2
0.128423	0.000884401	0	0	1	LILRA1
0.128423	0.000970341	0	0	1	NLRP7
0.128423	0.00160032	0	0	1	AC020922.3
0.128423	0.000764355	0	0	1	AL035252.3
0.128423	0.00125799	0	0	1	AL035420.1
0.128423	0.00142789	0	0	1	KCNK15-AS1
0.128423	0.000926052	0	0	1	AP001437.1
0.128423	0.000807118	0	0	1	LINC00479
0.128423	0.000750898	0	0	1	AL844908.1
0.128423	0.000572544	0	0	1	AC006547.2
0.128423	0.00125943	0	0	1	SERPIND1
0.128423	0.00095093	0	0	1	P2RX6
0.128423	0.000837922	0	0	1	LINC01638
0.128423	0.000742563	0	0	1	AC004832.4
0.128423	0.00104766	0	0	1	AL022314.1
0.128423	0.000707717	0	0	1	AL031595.2
0.128423	0.00050569	0	0	1	AL121672.3
0.128423	0.000764288	0	0	1	FTHL17
0.128423	0.00112769	0	0	1	SPIN2A
0.128423	0.000818531	0	0	1	PWWP3B
0.128423	0.000964822	0	0	1	XACT
0.128423	0.000932093	0	0	1	HPV18-E5-ALPHA
0.128423	0.000855021	0	0	1	HPV18-E6
0.128423	0.0011684	0	0	1	HPV18-E6*
0.128435	0.00131084	0.002	0.001	1	CILP2
0.128639	0.0195511	0.046	0.042	1	FAM98C
0.128709	-0.0438405	0.143	0.15	1	SUPT16H
0.128712	0.0103326	0.105	0.099	1	LONP2
0.129009	-0.0145743	0.022	0.025	1	ZNF639
0.129148	-0.00934343	0.458	0.446	1	AKAP13
0.129211	-0.0152589	0.041	0.045	1	MDFIC
0.129342	-0.0247773	0.054	0.058	1	SELENOI
0.129362	0.0198877	0.12	0.115	1	SNRNP27
0.129542	0.0250061	0.218	0.212	1	PRMT1
0.129643	0.00586759	0.092	0.086	1	NSL1
0.129665	0.034379	0.15	0.143	1	UAP1
0.12968	0.00370022	0.001	0	1	C19orf38
0.129691	0.00276913	0.001	0	1	LINC01772
0.129691	0.00283679	0.001	0	1	CTBP1-AS
0.129786	0.0022192	0.001	0	1	MTCP1
0.129788	-0.000131961	0.039	0.036	1	SDHAF3
0.129796	0.00210647	0.001	0	1	AL391832.2
0.129841	-0.00159551	0.047	0.043	1	ERI3
0.12987	0.00157169	0.001	0	1	SIX1
0.129881	0.00115276	0.001	0	1	AC068631.1
0.130074	0.0355506	0.049	0.045	1	C12orf76
0.130219	-0.00773586	0.009	0.011	1	SV2A
0.130229	0.0234227	0.102	0.097	1	RANGRF
0.130347	-0.0222231	0.028	0.031	1	FOXRED1
0.130398	-0.0608067	0.061	0.066	1	IFI30
0.130417	-0.0212953	0.032	0.036	1	BRI3
0.130462	-0.00424365	0.001	0.002	1	ISL2
0.130512	-0.00363216	0.001	0.002	1	STXBP6
0.130512	-0.0126129	0.006	0.008	1	NCMAP-DT
0.130519	-0.0353172	0.09	0.095	1	DPP8
0.130528	-0.00344526	0.001	0.002	1	OGN
0.130548	-0.0181362	0.038	0.042	1	SLC25A12
0.130586	-0.0020544	0.001	0.002	1	LINC02295
0.130613	-0.000638412	0.001	0.002	1	LRIG3
0.130724	0.0170896	0.044	0.04	1	TUBD1
0.130783	0.0136403	0.061	0.056	1	CHD9
0.130812	0.0178775	0.022	0.02	1	NFIL3
0.130852	-0.029238	0.187	0.196	1	PQBP1
0.131123	-0.0140206	0.021	0.024	1	PEX10
0.131142	-0.0144277	0.05	0.054	1	FRMD8
0.131359	-0.0156996	0.009	0.011	1	IFT122
0.131415	0.021417	0.057	0.052	1	SDCCAG8
0.131462	0.015855	0.063	0.059	1	TMEM107
0.13152	-0.0599597	0.122	0.128	1	UBTF
0.131623	-0.0471912	0.071	0.076	1	USP38
0.131707	0.00221537	0	0	1	AC022007.1
0.131707	0.0021809	0	0	1	ERVMER34-1
0.131707	0.00173758	0	0	1	LINC01060
0.131707	0.00144965	0	0	1	DRGX
0.131707	0.00175554	0	0	1	AL157834.2
0.131707	0.0016992	0	0	1	AC093503.2
0.131707	0.00142685	0	0	1	SHISA8
0.131707	0.00211516	0	0	1	MAGEA6
0.131727	0.00150638	0	0	1	CATIP-AS1
0.131727	0.00124238	0	0	1	AC005532.1
0.131727	0.00308285	0	0	1	AC010834.2
0.131727	0.0015812	0	0	1	AP001267.3
0.131727	0.0011226	0	0	1	AC011313.1
0.131727	0.00153492	0	0	1	AC007622.2
0.131727	0.00198014	0	0	1	SMAD9
0.131727	0.00223296	0	0	1	LINC02332
0.131727	0.00136024	0	0	1	SAMD14
0.131727	0.00140085	0	0	1	AL136531.1
0.131727	0.0017457	0	0	1	PVALB
0.131736	-0.00630857	0.001	0.002	1	SCN8A
0.131743	-0.00521329	0.001	0.002	1	AC090607.5
0.131747	0.00184666	0	0	1	RAD51AP2
0.131747	0.00102809	0	0	1	AL450344.3
0.131747	0.00140103	0	0	1	SLITRK1
0.131747	0.00205828	0	0	1	AC051619.11
0.131747	0.00143297	0	0	1	AP000688.1
0.131766	0.0133845	0.229	0.222	1	RFTN1
0.131766	0.00130718	0	0	1	AC093157.2
0.131766	0.00136605	0	0	1	AC146507.3
0.131766	0.00115146	0	0	1	SPDYE2
0.131766	0.00132914	0	0	1	AC104958.1
0.131766	0.000898484	0	0	1	MSMP
0.131766	0.00101033	0	0	1	AL133395.1
0.131766	0.00149167	0	0	1	ASPG
0.131766	0.00197682	0	0	1	GOLGA8O
0.131766	0.00335178	0	0	1	AC023906.3
0.131766	0.00122254	0	0	1	AC109460.2
0.131766	0.00135228	0	0	1	ANKRD24
0.131786	0.000743122	0	0	1	PCDHB14
0.131786	4.21192e-05	0	0	1	CTAGE6
0.131786	0.000778937	0	0	1	MTMR7
0.131786	-0.000356925	0	0	1	AL159158.1
0.131786	0.00072264	0	0	1	TVP23A
0.131786	0.000191199	0	0	1	LINC01775
0.131786	0.000894631	0	0	1	MIR1-1HG-AS1
0.131786	0.00117779	0	0	1	Z95115.2
0.131793	-0.00505174	0.001	0.002	1	NPR2
0.131824	-0.0407412	0.05	0.055	1	ZNF664
0.131843	-0.00554398	0.001	0.002	1	MATN1
0.131854	0.0103021	0.022	0.019	1	AP3S2
0.131929	-0.0176135	0.026	0.029	1	PTBP2
0.131951	-0.0157184	0.015	0.013	1	C15orf48
0.132094	-0.00416882	0.001	0.002	1	DGCR6
0.132122	-0.0107985	0.003	0.004	1	TPST1
0.132173	-0.00386475	0.001	0.002	1	RTN4RL2
0.132194	-0.00660925	0.001	0.002	1	SOWAHC
0.132248	-0.00705302	0.001	0.002	1	TEAD4
0.132307	-0.0360713	0.069	0.074	1	AKAP8
0.13241	-0.00580708	0.001	0.002	1	ENAH
0.132433	-0.00435191	0.001	0.002	1	AMN
0.132448	-0.00731091	0.001	0.002	1	SULF2
0.132625	-0.00323307	0.001	0.002	1	FAM218A
0.132679	-0.00231598	0.001	0.002	1	AC109587.1
0.132757	-0.0557978	0.15	0.157	1	ISG20L2
0.132767	-0.0118982	0.015	0.017	1	NOL6
0.132899	0.0117331	0.219	0.212	1	DERL1
0.132914	-0.056355	0.062	0.067	1	BTBD10
0.132917	0.0256885	0.043	0.039	1	TTC13
0.132924	0.00716694	0.003	0.002	1	PPP5D1
0.132932	0.0281314	0.098	0.093	1	TRIM4
0.132957	0.0128781	0.124	0.118	1	CLK4
0.133176	-0.0280061	0.073	0.078	1	PANK2
0.133245	-0.0065901	0.006	0.007	1	DTWD2
0.133308	0.0130519	0.029	0.026	1	AC087239.1
0.133319	-0.00669722	0.003	0.004	1	NCKAP1
0.133352	-0.0139574	0.073	0.079	1	DYNC1LI2
0.133364	0.00512973	0.334	0.327	1	SSBP1
0.133437	0.0117478	0.018	0.016	1	AC017002.3
0.133541	-0.0482798	0.35	0.359	1	NDFIP1
0.133894	-0.0179904	0.014	0.016	1	ZFP30
0.133928	0.0172552	0.139	0.132	1	ZNF267
0.134047	-0.0141861	0.011	0.013	1	MBTD1
0.134091	0.00296411	0.001	0	1	PLSCR4
0.134106	0.00952767	0.017	0.014	1	HLCS
0.134107	-0.0227094	0.017	0.019	1	CTSZ
0.134133	0.00283645	0.001	0	1	YY2
0.134147	0.00303276	0.001	0	1	AC012181.2
0.134188	-0.0199851	0.014	0.017	1	EXTL3
0.134189	0.00231233	0.001	0	1	AC084024.3
0.134204	0.00205548	0.001	0	1	AC211433.1
0.134204	0.00267051	0.001	0	1	AC100812.1
0.134209	-0.0160851	0.02	0.023	1	AP5B1
0.134218	0.00220576	0.001	0	1	AP006565.1
0.134232	0.00179649	0.001	0	1	VAT1L
0.134246	0.00225742	0.001	0	1	SERTAD4
0.134246	0.00134245	0.001	0	1	TMEM145
0.134274	0.00131439	0.001	0	1	AC008063.1
0.134274	0.00108823	0.001	0	1	SERF1A
0.134274	0.00157634	0.001	0	1	AC005329.1
0.134288	0.00250081	0.001	0	1	CAPN14
0.134288	0.00128077	0.001	0	1	IRX5
0.134288	0.00177869	0.001	0	1	LINC01535
0.134288	0.00189174	0.001	0	1	AC245052.4
0.134302	0.00130435	0.001	0	1	CACNA1A
0.134331	0.000957657	0.001	0	1	LINC00624
0.134359	0.000971498	0.001	0	1	NYNRIN
0.134515	-0.0358412	0.045	0.049	1	FEZ2
0.134643	-0.0219928	0.026	0.029	1	WRN
0.134651	0.00737742	0.124	0.117	1	MRPL12
0.134673	0.00381572	0.002	0.001	1	CEACAM5
0.134722	0.0199352	0.054	0.049	1	ZCCHC2
0.134733	0.0121465	0.046	0.042	1	ANAPC10
0.134765	0.00117581	0.046	0.042	1	HAUS1
0.134811	0.0171053	0.016	0.014	1	AP002748.4
0.134821	-0.0290632	0.074	0.079	1	RETREG3
0.134874	0.0029086	0.052	0.047	1	SBNO2
0.134906	0.00296895	0.019	0.017	1	BRCA2
0.135041	0.000764069	0.002	0.001	1	EPB41L1
0.135114	-0.0354571	0.08	0.086	1	PDPK1
0.135145	0.0154261	0.089	0.084	1	ZNF581
0.135174	-0.0408776	0.053	0.057	1	CCDC88B
0.135266	0.0119796	0.054	0.049	1	KMT5C
0.135356	-0.00423922	0.002	0.003	1	ITGAM
0.135366	-0.0068713	0.003	0.004	1	WDR63
0.135376	0.0143196	0.047	0.043	1	TFE3
0.135507	0.00271648	0.003	0.002	1	C4orf50
0.135613	-0.00927786	0.011	0.013	1	TMEM164
0.135644	-0.0271805	0.047	0.051	1	SEMA4A
0.135659	-0.00915542	0.029	0.032	1	WASL
0.13568	0.00398576	0.003	0.002	1	GLB1L2
0.135688	0.0238326	0.149	0.143	1	GSDMD
0.135715	-0.00476573	0.002	0.003	1	EPM2A
0.135797	-0.0133518	0.062	0.067	1	UNC119
0.135954	-0.0144878	0.039	0.043	1	ZC3H7B
0.1361	-0.0201062	0.016	0.018	1	RAB11FIP2
0.136104	-0.0377093	0.064	0.068	1	TRMT6
0.136296	-0.0109439	0.006	0.008	1	NADK2
0.136439	0.0105716	0.008	0.006	1	TMEM244
0.136446	-0.020283	0.031	0.035	1	TTN-AS1
0.136521	0.020723	0.117	0.111	1	HADHB
0.136656	-0.00641099	0.004	0.006	1	POLQ
0.136719	-0.0123628	0.004	0.005	1	ITGB4
0.136785	-0.0481467	0.209	0.217	1	POLR2I
0.136789	0.0226249	0.03	0.027	1	AL139246.5
0.136857	-0.00874515	0.004	0.005	1	EVI5L
0.137046	-0.0121868	0.031	0.035	1	ZNF507
0.137097	-0.0274414	0.034	0.037	1	NIF3L1
0.137144	-0.00419757	0	0.001	1	FILIP1
0.137157	-0.0052491	0	0.001	1	AC020663.3
0.137188	0.00433213	0.003	0.002	1	PSMA8
0.137196	-0.00353982	0	0.001	1	C10orf99
0.137208	0.0247204	0.273	0.266	1	APH1A
0.137209	-0.00268652	0	0.001	1	SPTLC3
0.137223	0.0244871	0.053	0.049	1	GPR89B
0.137235	-0.00113533	0	0.001	1	AC083855.2
0.137235	-0.00307974	0	0.001	1	AC007342.5
0.137248	-0.00214088	0	0.001	1	AL022067.1
0.137262	-0.0022441	0	0.001	1	SULT1E1
0.137262	-0.00195587	0	0.001	1	ALDH3B2
0.137262	-0.00266469	0	0.001	1	TMEM119
0.137262	-0.00678255	0	0.001	1	FKBP10
0.137269	-0.00822984	0.004	0.006	1	NEFH
0.137288	-0.000927013	0	0.001	1	CORT
0.137288	-0.00170063	0	0.001	1	COL22A1
0.137301	-0.00237546	0	0.001	1	GPRC5B
0.137314	-0.00295035	0	0.001	1	AL732292.2
0.137314	-0.0036553	0	0.001	1	AP000866.2
0.137327	-0.00227111	0	0.001	1	TPPP3
0.137327	-0.00335467	0	0.001	1	AC040977.1
0.137327	-0.00155571	0	0.001	1	NTSR1
0.13734	-0.00292691	0	0.001	1	FOXD1
0.137357	-0.007363	0.004	0.005	1	MKLN1-AS
0.137366	-0.00225225	0	0.001	1	SHROOM3
0.137366	-0.00183319	0	0.001	1	GUCY1A1
0.137366	-0.00137849	0	0.001	1	LINC00240
0.137366	0.000179816	0	0.001	1	C15orf62
0.137406	0.0163468	0.058	0.053	1	STAT2
0.137419	-0.00166942	0	0.001	1	FPR3
0.137428	0.015406	0.344	0.339	1	ZNF706
0.137442	0.00767708	0.01	0.008	1	AP001816.1
0.137495	0.00494352	0.036	0.032	1	CASP2
0.137654	0.00851369	0.031	0.028	1	GRAMD2B
0.137754	0.00544018	0.008	0.006	1	HIST1H4D
0.137943	-0.0354617	0.069	0.074	1	TP53BP1
0.13803	-0.015349	0.037	0.041	1	BRF2
0.138089	0.0177247	0.032	0.029	1	KCTD18
0.13811	0.0249652	0.113	0.108	1	DEDD2
0.138213	0.0172045	0.084	0.079	1	TM2D1
0.138291	0.00773542	0.008	0.006	1	PTCD2
0.138529	0.00524096	0.195	0.187	1	EIF3J
0.138564	0.0142188	0.013	0.011	1	ATAT1
0.138687	-0.0182924	0.024	0.027	1	ZNF268
0.138791	-0.0297548	0.066	0.071	1	RNPC3
0.13881	0.0263591	0.101	0.095	1	PLCG1
0.138836	0.0246466	0.035	0.032	1	SNAPC3
0.138964	-0.057143	0.283	0.292	1	DDOST
0.139215	0.000269401	0.006	0.008	1	HJURP
0.13925	0.0113755	0.05	0.046	1	MTOR
0.139279	-0.0263966	0.022	0.025	1	KNOP1
0.139304	-0.0120898	0.022	0.025	1	WDR73
0.139368	0.0258405	0.052	0.048	1	CMTR1
0.139412	-0.0447737	0.179	0.188	1	SNRPA1
0.139413	-0.0042026	0.004	0.006	1	AL133243.2
0.139413	0.0109948	0.018	0.015	1	KCNK12
0.139417	-0.00971998	0.057	0.062	1	STMN3
0.139431	0.00424452	0.003	0.002	1	MAP10
0.139469	0.0139333	0.035	0.032	1	JMJD4
0.139585	-0.0441164	0.135	0.142	1	RNF168
0.139638	0.00231206	0.003	0.002	1	AC007032.1
0.139803	-0.0117612	0.01	0.012	1	STXBP4
0.139852	-0.0230232	0.013	0.015	1	CD68
0.140054	0.00601913	0.002	0.001	1	SGMS2
0.140156	0.0047757	0.014	0.011	1	C15orf41
0.140159	-0.0049838	0.002	0.003	1	SMC1B
0.140211	-0.00451488	0.003	0.004	1	ROBO1
0.140234	0.0102525	0.09	0.085	1	TENT2
0.140262	0.00305656	0.002	0.001	1	LINC00653
0.140307	0.0140327	0.298	0.292	1	PRKAR1A
0.140362	0.00987711	0.252	0.246	1	ETF1
0.140519	0.00741662	0.008	0.006	1	LINC02325
0.140627	-0.0243476	0.009	0.011	1	ZNF585B
0.140758	0.00950893	0.038	0.034	1	EDARADD
0.140844	0.00948395	0.021	0.018	1	FDXR
0.140922	-0.0286333	0.033	0.037	1	TSPYL4
0.140931	-0.00450644	0.005	0.007	1	CIT
0.141037	0.0121927	0.021	0.018	1	TAB3
0.141259	-0.0227858	0.031	0.035	1	CLPTM1L
0.141277	0.0116852	0.028	0.025	1	RAB30-DT
0.141312	-0.00932581	0.007	0.009	1	QPCTL
0.141346	0.00273509	0.007	0.006	1	CHEK2
0.141489	-0.00430945	0.001	0.001	1	AC004938.2
0.14153	-0.00454159	0.001	0.001	1	HEY2
0.14154	-0.00373717	0.001	0.001	1	AC009812.1
0.141556	-0.0025056	0.001	0.001	1	STAB1
0.141562	-0.00612656	0.002	0.003	1	PLEK2
0.141613	-0.0019443	0.001	0.001	1	TCAP
0.141655	-0.00219843	0.001	0.001	1	SLC5A2
0.141697	-0.00321423	0.001	0.001	1	AC104695.4
0.141717	-0.0270162	0.072	0.077	1	PPP2R5A
0.141759	-0.00199281	0.001	0.001	1	TTC28
0.141769	-0.00115219	0.001	0.001	1	RIMKLA
0.141799	-0.0038292	0.002	0.003	1	LINC01409
0.141813	0.0258524	0.042	0.038	1	DNAJB4
0.14182	-0.0319052	0.083	0.089	1	RSRC1
0.142148	-0.00538607	0.002	0.003	1	NRBP2
0.142205	-0.00539494	0.002	0.003	1	AC025181.2
0.14222	0.00415743	0.001	0.001	1	CCDC154
0.142296	0.0108804	0.023	0.02	1	FBXO4
0.142393	-0.00495281	0.003	0.004	1	MCEMP1
0.142488	0.00258932	0.001	0.001	1	FBXO27
0.142499	0.00266651	0.001	0.001	1	DOK5
0.142562	0.00760522	0.013	0.011	1	SLC29A1
0.142622	0.0174128	0.055	0.051	1	LTBP4
0.142724	0.00111494	0.001	0.001	1	ZNF460-AS1
0.14276	-0.00390131	0.002	0.003	1	NAV1
0.142788	-0.000657865	0.001	0.001	1	AL138831.1
0.142962	0.00990683	0.016	0.013	1	MYL5
0.142997	-0.0242696	0.065	0.07	1	EML3
0.143051	-0.0404627	0.06	0.065	1	VPS39
0.143303	-0.0283295	0.021	0.024	1	SLC66A2
0.143326	-0.00275722	0.003	0.004	1	CNIH2
0.143428	0.0293601	0.043	0.039	1	KLHDC7B
0.14344	0.0314925	0.2	0.195	1	CDC26
0.143539	-0.00836516	0.003	0.004	1	AL590705.1
0.143647	0.0770511	0.106	0.112	1	XCL1
0.14374	0.00956775	0.022	0.019	1	ZNF714
0.143748	-0.0363598	0.095	0.101	1	SEC63
0.143763	0.0139566	0.009	0.008	1	ANKDD1A
0.143915	0.0159927	0.025	0.022	1	TPCN2
0.143964	-0.0105897	0.004	0.006	1	RILP
0.143969	-0.0101503	0.011	0.013	1	PTPN12
0.144021	-0.0123868	0.006	0.008	1	SPECC1
0.144026	-0.0143506	0.021	0.023	1	VPS33B
0.144034	0.00650578	0.007	0.006	1	DCLRE1A
0.144047	-0.00954302	0.01	0.012	1	AC097382.3
0.144088	-0.0226515	0.018	0.021	1	TRIOBP
0.144091	-0.0100345	0.006	0.007	1	ZNF782
0.144261	-0.00134591	0	0	1	AC010896.1
0.144261	-0.00164271	0	0	1	CCDC148
0.144261	-0.00143036	0	0	1	TM4SF19
0.144261	-0.00179405	0	0	1	EDNRA
0.144261	-0.00193219	0	0	1	ADAMTS2
0.144261	-0.00354013	0	0	1	AC023590.1
0.144261	-0.00351036	0	0	1	PRSS3
0.144261	-0.00210851	0	0	1	PALD1
0.144261	-0.00224648	0	0	1	APLNR
0.144261	-0.00291621	0	0	1	AL136295.6
0.144261	-0.00159238	0	0	1	FSD2
0.144261	-0.00364688	0	0	1	EPN3
0.144261	-0.00185229	0	0	1	AC022098.2
0.14428	-0.00202842	0	0	1	AC254633.1
0.14428	-0.00189323	0	0	1	GAS5-AS1
0.14428	-0.00149953	0	0	1	FAM71A
0.14428	-0.00285967	0	0	1	MGARP
0.14428	-0.00122114	0	0	1	AC010973.2
0.14428	-0.00172333	0	0	1	AC006449.2
0.14428	-0.00173049	0	0	1	AC010503.1
0.1443	-0.00116997	0	0	1	AL031289.2
0.1443	-0.00146239	0	0	1	AC092802.1
0.1443	-0.00266131	0	0	1	AC010148.1
0.1443	-0.00106794	0	0	1	SFTA2
0.1443	-0.00161465	0	0	1	AC127526.4
0.1443	-0.00214975	0	0	1	AC087241.2
0.1443	-0.00189575	0	0	1	ASPHD1
0.1443	-0.00167163	0	0	1	LGI4
0.1443	-0.00135485	0	0	1	FNDC11
0.1443	-0.00198116	0	0	1	AC254562.3
0.144319	-0.00192053	0	0	1	AGBL4
0.144319	-0.000990097	0	0	1	GPR39
0.144319	-0.00205349	0	0	1	FGD5
0.144319	-0.00184614	0	0	1	EAF1-AS1
0.144319	-0.0014625	0	0	1	ADGRF2
0.144319	-0.00230814	0	0	1	ADAMTS14
0.144319	-0.00139891	0	0	1	AC006064.2
0.144319	-0.000999091	0	0	1	AP001020.3
0.144319	-0.00215167	0	0	1	CCDC68
0.144319	-0.00140334	0	0	1	AC004076.2
0.144319	-0.00135797	0	0	1	CU638689.5
0.144338	-0.00148764	0	0	1	ARHGEF10
0.144338	-0.00107647	0	0	1	RSF1-IT1
0.144338	-0.00165352	0	0	1	UNC79
0.144338	-0.00148599	0	0	1	AC011939.2
0.144338	-0.00103761	0	0	1	AC087289.5
0.144338	-0.00200693	0	0	1	ARHGAP28
0.144338	-0.000860171	0	0	1	AC112496.1
0.144338	-0.00323125	0	0	1	TMEM47
0.144358	-0.00118408	0	0	1	AC007240.3
0.144358	-0.000593617	0	0	1	DLG1-AS1
0.144358	-0.00109912	0	0	1	DCAF4L1
0.144358	-0.000570175	0	0	1	LIX1-AS1
0.144358	-0.000974158	0	0	1	C6orf223
0.144358	-0.00110868	0	0	1	AC005586.1
0.144358	-0.000989136	0	0	1	PRRX2
0.144358	-0.000501925	0	0	1	DNAJC12
0.144358	-0.000376186	0	0	1	TBC1D30
0.144358	-0.000622501	0	0	1	CCDC62
0.144358	-0.0012995	0	0	1	WFIKKN1
0.144358	-0.000469009	0	0	1	AC092142.1
0.144358	-0.000207773	0	0	1	AC069366.2
0.144358	-0.000801444	0	0	1	CYYR1
0.144358	-0.000866449	0	0	1	RIMBP3B
0.144358	-0.00138285	0	0	1	AL021707.8
0.144358	-0.000919123	0	0	1	OPHN1
0.144435	-0.0419174	0.075	0.08	1	SGTA
0.144544	-0.00416044	0.001	0.002	1	HRH2
0.144729	0.0103354	0.537	0.529	1	ARHGDIA
0.144915	0.0214063	0.134	0.128	1	PAGR1
0.144956	-0.00744455	0.007	0.009	1	SDR42E1
0.144979	-0.00622473	0.004	0.005	1	SHF
0.144989	-0.00275159	0.001	0.002	1	KANK1
0.144997	0.0281946	0.116	0.111	1	MED21
0.145019	0.00516666	0.026	0.023	1	TMEM260
0.145114	0.0119975	0.013	0.011	1	PYCR3
0.145134	-0.0324506	0.17	0.178	1	BAG1
0.145154	-0.0316391	0.109	0.115	1	VPS26A
0.145171	0.0115705	0.117	0.111	1	MTHFS
0.145256	0.00142104	0.003	0.002	1	TP53I3
0.14527	0.00478839	0.079	0.075	1	GLMN
0.145336	-0.0393724	0.038	0.041	1	ANKRD52
0.145408	0.00772334	0.011	0.009	1	NUDT7
0.14555	0.00433797	0.014	0.012	1	CCNE2
0.145636	-0.00776464	0.006	0.007	1	ZNF575
0.145643	0.00324707	0.002	0.001	1	AC108488.3
0.145821	-0.0146242	0.032	0.036	1	ZNF836
0.145877	-0.00186728	0	0.001	1	LINC01160
0.145893	-0.00197815	0	0.001	1	ENPEP
0.145893	-0.00146258	0	0.001	1	GFRA3
0.145909	-0.00423516	0	0.001	1	PTH2
0.145925	-0.00278832	0	0.001	1	DMRTA2
0.145925	-0.0025404	0	0.001	1	SPTSSB
0.145925	-0.00471302	0	0.001	1	MAFG-DT
0.145941	-0.00275794	0	0.001	1	AC008522.1
0.145941	-0.00244762	0	0.001	1	CASC19
0.145941	-0.00214668	0	0.001	1	AP005432.1
0.14597	0.000191991	0.002	0.001	1	TMC3-AS1
0.145972	-0.0013773	0	0.001	1	MAATS1
0.145972	-0.00222884	0	0.001	1	SLURP1
0.145985	0.00157808	0.003	0.002	1	EHHADH
0.145987	-0.00586764	0.004	0.005	1	AC073115.2
0.145988	-0.00181488	0	0.001	1	PCDHGA6
0.145988	-0.00259774	0	0.001	1	AC004771.1
0.146004	-0.0024453	0	0.001	1	TNFRSF10C
0.146004	-0.0011332	0	0.001	1	MGAT3
0.14602	-0.00220092	0	0.001	1	FRMD3
0.14602	-0.00152653	0	0.001	1	AL161729.1
0.14602	-0.00148324	0	0.001	1	RNF17
0.146036	-0.00131491	0	0.001	1	SLC25A27
0.146036	-0.0018427	0	0.001	1	NTN1
0.146052	-0.00120686	0	0.001	1	RGPD4
0.146052	-0.00117731	0	0.001	1	LBHD2
0.146052	-0.00111682	0	0.001	1	EDA2R
0.146072	0.0116732	0.016	0.013	1	HHLA3
0.146117	-0.0218391	0.016	0.019	1	FCER1G
0.146504	-0.00384836	0.004	0.005	1	NEK11
0.146523	-0.0095578	0.032	0.035	1	PPP4R1
0.146534	0.00663752	0.048	0.044	1	KANSL3
0.146592	-0.00373617	0.018	0.021	1	AC083798.2
0.146802	0.00421606	0.003	0.002	1	SPTBN4
0.146838	0.0210336	0.161	0.156	1	SFXN1
0.146858	-0.0179329	0.057	0.062	1	EMSY
0.146935	-0.0437629	0.159	0.166	1	CTNNB1
0.146942	0.00152164	0.007	0.005	1	CREB3L4
0.147072	-0.0211437	0.007	0.009	1	PDGFD
0.147079	0.0249375	0.221	0.215	1	PARP1
0.147153	0.00769192	0.009	0.008	1	CAB39L
0.147157	0.00227218	0.004	0.002	1	LINC00511
0.147444	0.0132238	0.006	0.005	1	NIPAL4
0.147453	0.00534073	0.052	0.048	1	RFC2
0.147486	0.00154714	0.057	0.052	1	MAN2B2
0.147784	-0.0656139	0.248	0.255	1	XBP1
0.1478	-0.0198453	0.029	0.032	1	ZNF282
0.147919	-0.0171309	0.031	0.034	1	DHDDS
0.14811	0.00857212	0.065	0.06	1	PMM2
0.14812	0.0224151	0.11	0.104	1	POLDIP3
0.148148	-0.0224633	0.022	0.025	1	MVK
0.148204	-0.042591	0.219	0.228	1	MRFAP1L1
0.148226	0.00891582	0.026	0.023	1	MPP1
0.148274	0.0164899	0.11	0.105	1	MARCH5
0.148299	-0.0210496	0.034	0.038	1	KCMF1
0.148319	-0.00418792	0.002	0.003	1	BDNF-AS
0.148379	0.00841771	0.016	0.013	1	GALE
0.148424	0.0100721	0.007	0.009	1	IL10
0.148628	-0.00601214	0.001	0.001	1	P3H3
0.14863	0.00736081	0.004	0.003	1	NDNF
0.148662	0.0229251	0.09	0.085	1	ANAPC13
0.148773	-0.00596353	0.001	0.001	1	GRTP1
0.148831	-0.0100198	0.001	0.001	1	SIM2
0.148886	-0.0430375	0.107	0.113	1	TGFBR3
0.148995	0.00193184	0.007	0.005	1	AC113410.4
0.149063	-0.00237662	0.001	0.001	1	KRT2
0.149094	-0.0068869	0.003	0.004	1	SENP8
0.149331	-0.0149132	0.014	0.016	1	TAF1A
0.149383	-0.014399	0.011	0.013	1	HIC1
0.149415	-0.0132439	0.023	0.026	1	CBX7
0.149463	-0.0375581	0.054	0.058	1	ENTPD4
0.149488	0.00492119	0.004	0.003	1	FAM3B
0.149554	-0.0290059	0.031	0.035	1	SNX18
0.149625	-0.0351102	0.193	0.201	1	ZFAND6
0.149633	-0.0271403	0.034	0.037	1	TTC5
0.149721	0.0126507	0.014	0.012	1	WDR24
0.149946	-0.0248995	0.108	0.114	1	NPEPPS
0.149963	-0.0109432	0.029	0.033	1	ZNF568
0.149967	-0.0234459	0.024	0.027	1	RAD18
0.149996	0.00549313	0.004	0.003	1	ASCL2
0.15024	0.00336443	0.002	0.001	1	SH3RF2
0.150261	0.00988621	0.041	0.038	1	PHKB
0.150311	-0.0262714	0.14	0.147	1	KMT2C
0.150322	0.0151808	0.074	0.069	1	ABHD3
0.150337	-0.030656	0.08	0.085	1	KPNA4
0.150453	-0.00446342	0.001	0.002	1	SLC16A10
0.150581	-0.0237557	0.029	0.032	1	DLAT
0.150646	-0.0233481	0.054	0.059	1	LTN1
0.150692	-0.00528092	0.001	0.002	1	HCAR2
0.150725	-0.00500029	0.001	0.002	1	METTL24
0.150744	-0.0323678	0.076	0.081	1	BZW2
0.150746	-0.0176182	0.057	0.062	1	GPN3
0.150866	-0.00236331	0.001	0.002	1	AC010359.3
0.150947	0.00718207	0.02	0.017	1	ANKMY2
0.150948	-0.00287324	0.001	0.002	1	AMDHD1
0.151163	-0.0531774	0.202	0.209	1	DSTN
0.151171	0.00793464	0.004	0.003	1	HDX
0.151173	-0.0162405	0.013	0.015	1	ZNF155
0.151181	-0.0163871	0.019	0.022	1	TERF2
0.151188	-0.00266958	0.001	0.002	1	FOXD2
0.151211	0.019469	0.057	0.053	1	SMIM20
0.151237	-0.00369469	0.001	0.002	1	CDC42BPB
0.151288	0.00808139	0.012	0.01	1	SLC19A1
0.151309	-0.0154702	0.126	0.134	1	NDUFA8
0.151345	-0.00750187	0.001	0.002	1	CEACAM6
0.15138	-0.00416034	0.001	0.002	1	ST5
0.151419	0.00287132	0.004	0.003	1	AC091153.2
0.151425	-0.00501759	0.001	0.002	1	PPFIA3
0.151445	0.00409313	0.004	0.003	1	AC069544.1
0.151467	0.00578028	0.006	0.004	1	AL135999.1
0.151558	-0.0222712	0.019	0.022	1	CLCN7
0.151559	-0.020201	0.039	0.043	1	C12orf43
0.151588	-0.0197952	0.044	0.048	1	COG1
0.151589	-0.0168229	0.047	0.051	1	GOLGA5
0.151596	-0.0152951	0.015	0.018	1	CCDC157
0.151669	-0.020591	0.023	0.026	1	MICA
0.151725	-0.0084356	0.003	0.004	1	SERPING1
0.151735	0.00408782	0.004	0.003	1	APOA1
0.151769	0.0124586	0.144	0.137	1	DENND2D
0.151845	-0.0305018	0.137	0.144	1	AC004687.1
0.151851	-0.0490663	0.461	0.472	1	HSP90B1
0.151859	-0.0177226	0.028	0.031	1	ZSCAN32
0.151918	0.00625979	0.005	0.004	1	AC026471.1
0.152046	0.00178424	0.006	0.004	1	BCLAF3
0.152059	0.0226825	0.074	0.069	1	ZFPL1
0.152061	0.0223578	0.024	0.021	1	CEP89
0.152201	0.00574738	0.005	0.004	1	HCRT
0.152202	-0.0085428	0.009	0.011	1	FAM135A
0.152263	-0.0222862	0.047	0.051	1	LRR1
0.15239	0.00957008	0.216	0.209	1	LSM3
0.152527	0.00409905	0.004	0.003	1	AL645933.3
0.152586	-0.0174586	0.01	0.012	1	AK1
0.152674	-0.0370156	0.046	0.05	1	TRAPPC10
0.152724	0.0172583	0.083	0.078	1	DPH1
0.152727	-0.00912254	0.002	0.003	1	ZNF208
0.152774	-0.010515	0.032	0.035	1	POLR1A
0.152778	-0.0449551	0.277	0.286	1	C1QBP
0.152861	-0.00576096	0.004	0.006	1	AC114271.1
0.152869	-0.00908897	0.013	0.015	1	MLH3
0.152899	-0.00841594	0.004	0.005	1	DLK2
0.15294	0.00497383	0.005	0.004	1	SLC35G2
0.153017	-0.0239446	0.138	0.145	1	MIA3
0.153095	-0.00696091	0.004	0.005	1	AGAP1
0.153221	-0.00992542	0.002	0.003	1	PEG10
0.153241	0.0160596	0.02	0.017	1	SPIN2B
0.153262	-0.0150951	0.034	0.037	1	FBXL20
0.153282	0.0239724	0.066	0.062	1	CNOT3
0.15344	-0.0317598	0.055	0.059	1	NCOR2
0.153484	-0.00804371	0.004	0.005	1	ZNF449
0.153531	0.017606	0.018	0.016	1	AF165147.1
0.153548	0.00371735	0.001	0.001	1	IDH1-AS1
0.153624	0.00386401	0.001	0.001	1	TRPV3
0.153646	0.00237524	0.001	0.001	1	AL136988.1
0.153764	0.00289158	0.001	0.001	1	AC138035.1
0.153786	-0.00562763	0.015	0.018	1	PPP1R12B
0.153795	0.0303494	0.031	0.028	1	TSPAN32
0.153829	0.000411223	0.001	0.001	1	HAAO
0.153829	0.000825074	0.001	0.001	1	DRP2
0.154014	-0.00181526	0.002	0.003	1	TFR2
0.154149	-0.0309629	0.103	0.109	1	LENG1
0.15415	-0.0114313	0.337	0.328	1	LMAN2
0.154168	-0.046056	0.257	0.266	1	P2RY10
0.154241	0.0041257	0.027	0.024	1	GNPNAT1
0.154249	0.00611144	0.04	0.036	1	DNAJC27
0.154251	-0.00308948	0.002	0.003	1	ARMCX1
0.154282	-0.0269229	0.055	0.059	1	GRN
0.154295	-0.0140765	0.027	0.03	1	CNOT6
0.154336	-0.00897197	0.005	0.007	1	DLL1
0.154505	0.00545386	0.025	0.023	1	ARHGAP31
0.154586	0.00377082	0.002	0.001	1	CCDC74B
0.154602	0.00396132	0.002	0.001	1	KIAA0408
0.154627	-0.0290419	0.042	0.046	1	HDHD5
0.154987	-0.0041802	0.009	0.011	1	ZNF696
0.155101	0.0172227	0.031	0.028	1	VPS45
0.155264	-0.00658825	0.01	0.011	1	NBPF9
0.155442	8.62647e-06	0.004	0.005	1	FCHO2
0.155442	-0.0164649	0.018	0.021	1	MTHFR
0.155553	-0.0244257	0.029	0.033	1	ZNF841
0.155725	0.0127592	0.01	0.008	1	RELA-DT
0.155781	-0.0428221	0.085	0.091	1	EP400
0.155859	0.0169075	0.016	0.013	1	SERP2
0.155897	-0.0281765	0.03	0.033	1	CLSPN
0.155996	-0.0295439	0.044	0.048	1	ACSS1
0.156051	-0.0177418	0.029	0.032	1	TRMT11
0.156209	-0.00798745	0.204	0.196	1	LSM1
0.156226	-0.0148537	0.008	0.009	1	CDK5R1
0.156369	0.0233073	0.066	0.062	1	P4HA1
0.15651	-0.0217964	0.072	0.077	1	ESS2
0.156575	-0.0266408	0.115	0.122	1	IL6ST
0.156703	0.0247937	0.027	0.024	1	HIPK2
0.156724	-0.0214625	0.026	0.029	1	APOO
0.157057	-0.0164729	0.227	0.236	1	SNRNP200
0.157412	0.0130972	0.176	0.17	1	DNAJC19
0.157471	0.00648581	0.068	0.063	1	SPNS1
0.157531	0.0106721	0.035	0.032	1	MSH3
0.157585	-0.0569327	0.298	0.308	1	RPN2
0.15762	0.0170741	0.043	0.039	1	SLC9B2
0.157771	-0.00426987	0.002	0.004	1	TTC30A
0.157777	-0.00717981	0.009	0.011	1	ZNF613
0.157886	0.00655779	0.002	0.001	1	LEAP2
0.157959	0.0151652	0.028	0.025	1	NAGA
0.157989	0.000521645	0.068	0.063	1	HDAC10
0.15806	-0.0108369	0.017	0.019	1	ST3GAL2
0.158105	-0.00529488	0.005	0.006	1	LINC00921
0.158303	0.00377287	0.002	0.001	1	FAM83B
0.158382	-0.0324814	0.079	0.084	1	PABPN1
0.158496	-0.00931457	0.017	0.019	1	SARM1
0.158559	0.00728316	0.028	0.025	1	USP32
0.158694	-0.0274066	0.05	0.054	1	PGM2
0.158731	0.00226923	0.001	0	1	PTK6
0.158745	0.00267217	0.001	0	1	AC105402.4
0.158799	-0.0211711	0.01	0.012	1	SPRED2
0.158804	0.00238066	0.001	0	1	PTPN20
0.158818	0.00250501	0.001	0	1	AC009948.2
0.158833	0.00159486	0.001	0	1	DNAH14
0.158833	0.00240274	0.001	0	1	C4orf19
0.158867	-0.0146938	0.024	0.027	1	DDX11
0.158892	0.000899728	0.001	0	1	CFAP43
0.158908	-0.0506638	0.087	0.092	1	WDR43
0.158911	-0.0165427	0.149	0.157	1	MRPS26
0.158921	0.00187866	0.001	0	1	AC253572.1
0.158923	-0.0136485	0.013	0.015	1	C11orf68
0.158958	-0.0522344	0.149	0.156	1	SCAMP3
0.159119	-0.0218488	0.03	0.033	1	GIHCG
0.159205	0.0120686	0.214	0.208	1	RNF10
0.15921	-0.0142271	0.008	0.01	1	ZNF93
0.159264	0.00603625	0.01	0.008	1	CYP2U1
0.159524	-0.015338	0.048	0.052	1	ZNHIT2
0.159534	0.0120294	0.093	0.088	1	IFNAR1
0.159617	-0.0283133	0.075	0.08	1	FNDC3A
0.15968	-0.00486821	0.002	0.002	1	SCART1
0.159696	0.00644354	0.028	0.025	1	MCM2
0.159847	0.0228625	0.061	0.057	1	WDR5
0.159873	-0.0294381	0.124	0.131	1	CYP20A1
0.15994	-0.00920022	0.016	0.018	1	ADCK2
0.159984	0.00508803	0.008	0.006	1	C12orf42
0.160083	-0.00398248	0.002	0.002	1	SLC1A1
0.160098	-0.010982	0.004	0.005	1	AL080250.1
0.160101	-0.005237	0	0.001	1	NIM1K
0.160113	-0.00604222	0	0.001	1	GPR161
0.160212	-0.00432386	0	0.001	1	AC024909.1
0.160225	-0.00434047	0	0.001	1	AC007038.2
0.160231	0.00723789	0.318	0.312	1	MPHOSPH8
0.160274	-0.00347781	0	0.001	1	C7orf57
0.160324	-0.00291316	0	0.001	1	DNAH10OS
0.160361	-0.00268849	0	0.001	1	TP53TG3D
0.160368	-0.00589251	0.002	0.003	1	NUDT10
0.160373	-0.00310007	0	0.001	1	CSF2RA
0.160386	-0.0028552	0	0.001	1	AL133367.1
0.160398	-0.000686539	0	0.001	1	RGPD6
0.160423	-0.00183621	0	0.001	1	BX649632.1
0.160439	-0.011457	0.026	0.03	1	SPPL3
0.160477	-0.010786	0.127	0.12	1	RAPGEF6
0.160499	0.0116879	0.036	0.033	1	DPP4
0.160521	-0.0405204	0.08	0.085	1	GATAD2B
0.160535	-0.000663442	0	0.001	1	SIX4
0.160541	-0.0180597	0.033	0.037	1	EEF1AKNMT
0.160647	-0.000163053	0	0.001	1	KCNS3
0.160679	-0.00863438	0.004	0.005	1	TBCEL
0.160734	-0.0110406	0.013	0.015	1	MIR9-3HG
0.160739	-0.0112366	0.06	0.065	1	CDKN2D
0.160946	-0.012856	0.01	0.012	1	TXNDC5
0.161295	-0.0118152	0.019	0.021	1	GGH
0.161314	-0.0319858	0.077	0.083	1	NUP214
0.1614	-0.0298388	0.041	0.044	1	ANKRD13A
0.161558	-0.00987719	0.004	0.005	1	EXTL2
0.161839	-0.00624745	0.004	0.005	1	CDKL5
0.161919	0.00713518	0.042	0.038	1	ZNF490
0.161976	0.0211478	0.091	0.086	1	ODF2
0.162075	-0.0174716	0.013	0.015	1	ELOVL4
0.162162	-0.0334853	0.064	0.069	1	PDLIM5
0.162191	-0.0250721	0.03	0.033	1	CSPP1
0.162574	-0.0214228	0.021	0.024	1	TRMT61A
0.162605	0.00399349	0.014	0.012	1	PSKH1
0.162617	-0.0380409	0.244	0.254	1	POLR2F
0.162645	-0.0377068	0.058	0.062	1	FRMD4B
0.16268	0.0130003	0.06	0.056	1	BCL2L1
0.162739	-0.0481767	0.194	0.201	1	SLFN5
0.162761	0.01519	0.055	0.051	1	GPANK1
0.16282	0.0111778	0.202	0.195	1	CCDC107
0.162862	0.0204819	0.051	0.048	1	FAM91A1
0.162867	0.00675395	0.276	0.27	1	COX14
0.162885	-0.0091861	0.005	0.006	1	CCDC136
0.162954	-0.0188897	0.005	0.006	1	SERPINB2
0.162991	-0.00752501	0.018	0.02	1	EPHX2
0.163032	0.0288712	0.184	0.178	1	ZPR1
0.163166	-0.0252639	0.052	0.056	1	POGK
0.163232	-0.00856051	0.006	0.008	1	MYB
0.163372	-0.0185129	0.022	0.025	1	MBD3
0.163389	-0.0185947	0.064	0.069	1	FAM126B
0.163392	-0.0258921	0.046	0.05	1	ZC3H14
0.163412	0.00265381	0.001	0.001	1	FOXN3-AS1
0.163424	-0.0114876	0.006	0.007	1	SH3BP5-AS1
0.163472	0.0196662	0.158	0.152	1	C1orf52
0.163506	0.0227215	0.083	0.078	1	PCID2
0.163564	0.00699335	0.333	0.325	1	CSNK1D
0.16364	0.00187007	0.001	0.001	1	AC010615.2
0.163705	0.00201289	0.001	0.001	1	C3orf35
0.163754	-0.024175	0.034	0.037	1	SLC23A2
0.163813	0.00134327	0.001	0.001	1	BRWD1-AS2
0.163958	0.00171242	0.02	0.017	1	FRAT2
0.163961	-0.0261759	0.009	0.011	1	RNASE1
0.164028	0.0308379	0.139	0.134	1	NTMT1
0.164112	-0.023095	0.074	0.079	1	ABHD5
0.16428	-0.00161747	0.01	0.008	1	C17orf58
0.164287	-0.00964632	0.06	0.065	1	UIMC1
0.164349	-0.0375285	0.194	0.2	1	H2AFX
0.164503	0.0225662	0.032	0.029	1	MOSPD1
0.164516	-0.0219639	0.063	0.068	1	SKIV2L
0.164532	-0.0314598	0.034	0.037	1	RRM2B
0.164573	-0.00791736	0.001	0.002	1	LOXL2
0.164581	-0.00847006	0.01	0.012	1	MINCR
0.164609	0.0190999	0.074	0.069	1	SMG7
0.164631	-0.0495375	0.193	0.2	1	DNAJB9
0.16467	0.0135411	0.635	0.628	1	HNRNPDL
0.164701	0.0043413	0.002	0.002	1	ZNF579
0.164819	0.00618235	0.002	0.002	1	ARRDC5
0.164921	-0.0196841	0.023	0.026	1	CAPN15
0.164978	-0.005727	0.002	0.003	1	AC013460.1
0.164978	-0.00387761	0.002	0.003	1	SEPTIN10
0.165066	-0.000960954	0.028	0.025	1	TCF19
0.165105	-0.00492827	0.001	0.002	1	TSPAN6
0.165158	-0.00667021	0.002	0.003	1	OR4D1
0.165178	-0.00271859	0.001	0.002	1	AL022069.3
0.165267	-0.00560575	0.001	0.002	1	AC068205.2
0.165299	-0.00285391	0.001	0.002	1	EPHX4
0.165509	0.0244639	0.114	0.109	1	SPG7
0.165745	0.00594114	0.028	0.025	1	TRAPPC12
0.16576	-0.0167302	0.019	0.021	1	ENG
0.165768	-0.0298103	0.106	0.112	1	SACM1L
0.165875	-0.00249324	0.002	0.003	1	AC069185.1
0.165886	-0.0138468	0.007	0.009	1	ZFPM1
0.165909	0.00449582	0.192	0.185	1	GSTO1
0.166138	-0.0200696	0.042	0.046	1	KLHL6
0.166167	0.00639086	0.021	0.019	1	SHLD3
0.16624	0.00644048	0.087	0.082	1	HAUS2
0.166332	0.0171244	0.039	0.035	1	MRS2
0.166404	0.0133298	0.462	0.454	1	TENT5C
0.166404	-0.00495946	0.006	0.008	1	ZNF787
0.166529	-0.0213106	0.037	0.04	1	C16orf87
0.166587	0.0154082	0.023	0.02	1	PAAF1
0.166891	0.0145303	0.222	0.217	1	TMOD3
0.166941	0.0255089	0.168	0.162	1	EIF4EBP2
0.166994	-0.00661669	0.005	0.006	1	TCTN2
0.166994	0.0126887	0.052	0.048	1	MRPL30
0.167128	0.0142399	0.132	0.127	1	INPP5K
0.167204	-0.0580781	0.6	0.602	1	SPOCK2
0.167373	-0.0269389	0.025	0.027	1	LDB1
0.167424	-0.0141167	0.007	0.008	1	HHAT
0.167431	-0.0336998	0.081	0.086	1	CREB3
0.167455	-0.0084937	0.029	0.032	1	WDR7
0.167538	0.00418737	0.007	0.006	1	RASA4B
0.167619	0.0119491	0.014	0.012	1	AC008443.1
0.167655	-0.00640572	0.002	0.003	1	AC100861.1
0.167727	-0.00897754	0.002	0.003	1	IFNL1
0.167784	-0.0142183	0.013	0.015	1	MARCH2
0.167806	-0.0105634	0.002	0.003	1	SPRR2D
0.167817	-0.0372486	0.147	0.154	1	ORAI1
0.167844	-0.0363923	0.334	0.345	1	SOCS1
0.167907	-0.00717948	0.291	0.283	1	RNASET2
0.16799	0.0213399	0.06	0.056	1	DRAM2
0.168077	-0.00410703	0.004	0.006	1	TRAIP
0.168297	-0.00284579	0.002	0.003	1	SNX21
0.168517	-0.00763336	0.008	0.009	1	GCNA
0.168669	-0.0460613	0.14	0.146	1	PRRC2A
0.168756	-0.00849355	0.008	0.009	1	FBXO41
0.168822	0.0115862	0.164	0.158	1	RASA2
0.168897	-0.0102232	0.004	0.005	1	EPOP
0.168979	-0.032246	0.043	0.046	1	ATG16L2
0.169116	-0.0159685	0.024	0.026	1	PHF13
0.16919	-0.0379755	0.093	0.099	1	ADD1
0.169205	0.00221176	0.02	0.018	1	SLC35E3
0.169259	0.0016713	0.017	0.014	1	MTMR1
0.169298	-0.00504449	0.006	0.008	1	AL162231.1
0.169376	-0.0335271	0.041	0.045	1	SHLD2
0.169418	-0.022089	0.026	0.029	1	WWC3
0.169491	0.0143607	0.016	0.014	1	ZNF678
0.169517	-0.00532999	0.314	0.306	1	MRFAP1
0.169614	-0.00811922	0.012	0.014	1	ZNF789
0.169765	-0.0257895	0.033	0.036	1	NT5C2
0.169779	-0.00244842	0.001	0.002	1	GPC2
0.169808	-0.046951	0.119	0.124	1	C6orf62
0.169823	-0.00325007	0.001	0.002	1	ERICH6
0.170129	-0.00548178	0.001	0.001	1	MYH3
0.1703	-0.0106942	0.001	0.001	1	CCL15
0.1703	-0.00271881	0.001	0.001	1	HCN2
0.170312	-0.00461938	0.001	0.001	1	PTPRZ1
0.170343	0.00229195	0.009	0.008	1	TMEM106A
0.170346	-0.00309265	0.001	0.001	1	C11orf96
0.17038	-0.0035599	0.001	0.001	1	AL606834.2
0.170381	0.00909567	0.039	0.035	1	TBC1D14
0.170406	0.00253452	0.002	0.002	1	AC017028.1
0.170597	-0.00292331	0.001	0.001	1	TMED2-DT
0.170773	-0.0280819	0.045	0.049	1	TBC1D4
0.170789	0.0167658	0.096	0.091	1	UCHL5
0.170856	0.017837	0.024	0.022	1	ZNF354A
0.171021	-0.00868533	0.006	0.008	1	HK2
0.171044	-0.00600951	0.003	0.004	1	CCDC102B
0.171152	-0.0178688	0.085	0.091	1	IL17RA
0.171309	-0.00907606	0.003	0.004	1	ADM
0.171385	-0.00598885	0.009	0.011	1	CERNA1
0.17163	0.0332958	0.192	0.187	1	ZNHIT3
0.171642	0.00892346	0.003	0.002	1	AC008966.1
0.171649	-0.00898214	0.513	0.504	1	ARL6IP1
0.171687	0.0242158	0.112	0.106	1	OXCT1
0.171716	0.011761	0.742	0.731	1	LAPTM5
0.171742	-0.0254856	0.029	0.032	1	TEFM
0.171788	0.0299205	0.08	0.076	1	MICAL1
0.171856	-0.00142171	0.03	0.027	1	CADM1
0.171907	0.006117	0.001	0.001	1	KIR3DL3
0.171993	0.00414606	0.001	0.001	1	RUFY4
0.172047	0.00293028	0.001	0.001	1	AL161725.1
0.172056	0.0081118	0.015	0.013	1	LINC01619
0.172091	-0.0311359	0.118	0.125	1	TSN
0.172133	0.00269809	0.001	0.001	1	AL136456.1
0.172144	0.00197562	0.001	0.001	1	TLCD5
0.172171	-0.0252301	0.036	0.039	1	PIK3R4
0.172198	0.00245992	0.001	0.001	1	KIF5A
0.172218	0.00389824	0.03	0.027	1	MCCC1
0.172235	0.017961	0.044	0.041	1	NFKBIL1
0.172295	0.00106205	0.001	0.001	1	ULBP1
0.172295	0.00172147	0.001	0.001	1	B4GALT1-AS1
0.172321	0.00524452	0.003	0.002	1	TRO
0.172366	-0.00873757	0.009	0.011	1	ZNF500
0.172423	0.0176211	0.027	0.025	1	ADCY3
0.172429	-0.00485214	0.001	0.002	1	TGFB3
0.172432	-0.0154384	0.015	0.017	1	RGPD8
0.172474	0.00784932	0.006	0.005	1	ELOA-AS1
0.172489	0.00565798	0.003	0.002	1	AC083862.2
0.172522	0.0019863	0.05	0.046	1	MAGED1
0.172687	-0.00378268	0.001	0.002	1	AL355353.1
0.172711	0.00325415	0.003	0.002	1	LINC02381
0.172745	-0.00188124	0.001	0.002	1	AC021016.2
0.172799	-0.015509	0.022	0.025	1	LARP1B
0.172831	-0.00984066	0.031	0.035	1	SLC25A17
0.172834	0.00886435	0.015	0.013	1	AL353807.5
0.172888	0.0110563	0.009	0.007	1	NPIPB4
0.17295	-0.00847454	0.41	0.404	1	SPCS2
0.173017	-0.0446902	0.248	0.255	1	BAZ1A
0.173044	-0.00999841	0.002	0.003	1	EPCAM
0.173055	0.00913111	0.04	0.036	1	IFFO1
0.173062	0.0125952	0.038	0.035	1	FAM160B2
0.173176	-0.00250268	0.001	0.002	1	AC116337.3
0.173262	-0.00803004	0.001	0.001	1	FSTL1
0.173327	-0.0347047	0.088	0.093	1	HIPK3
0.173424	-0.00379384	0.001	0.001	1	PTAFR
0.173481	-0.00407701	0.001	0.001	1	AC074351.1
0.173635	-0.0172276	0.175	0.168	1	ZNFX1
0.173651	0.00659895	0.437	0.431	1	EIF4A2
0.173659	-0.00363969	0.001	0.001	1	FGF14-AS2
0.173711	-0.00348521	0.001	0.001	1	DEPP1
0.173732	-0.0022918	0.001	0.001	1	GJA1
0.173802	-0.00477889	0.002	0.003	1	FAM234B
0.173836	-0.00166553	0.001	0.001	1	AC109454.2
0.173868	-0.00903868	0.007	0.008	1	ZNF865
0.173931	0.00910015	0.019	0.017	1	RPAP1
0.174014	0.00798511	0.003	0.002	1	RAPGEFL1
0.174047	-0.0134612	0.04	0.043	1	NAA30
0.174195	0.00376308	0.003	0.002	1	LINC00571
0.174201	-0.0275968	0.033	0.036	1	MSL1
0.174307	0.00465549	0.201	0.194	1	ALG13
0.174369	0.00448933	0.003	0.002	1	AC079305.3
0.174534	-0.0157165	0.01	0.012	1	HIST1H3A
0.17454	-0.0265632	0.045	0.048	1	ARHGAP26
0.174658	0.0150413	0.032	0.029	1	RACGAP1
0.174702	-0.00566389	0.002	0.002	1	ANKS6
0.174733	-0.0072735	0.002	0.002	1	ARHGEF40
0.175204	-0.00911612	0.011	0.013	1	ATG4C
0.175341	0.00841812	0.006	0.005	1	LINC00672
0.175475	-0.00157759	0.002	0.002	1	ZNF704
0.175556	-0.0249421	0.039	0.043	1	TTC37
0.175581	0.0132572	0.053	0.049	1	SIGMAR1
0.175604	0.0124143	0.051	0.047	1	EMC2
0.175605	0.00275871	0.021	0.018	1	RRNAD1
0.176019	-0.0275737	0.042	0.045	1	PGP
0.176038	-0.0176455	0.037	0.04	1	TASP1
0.176119	-0.0192272	0.065	0.07	1	GTF3C5
0.176155	-0.0333107	0.038	0.042	1	PLCG2
0.176162	0.0042668	0.025	0.022	1	JMJD8
0.176163	-0.0264646	0.205	0.214	1	SDHA
0.17623	-0.0254128	0.094	0.1	1	TRPM7
0.176271	0.0135209	0.157	0.152	1	TMPO
0.176377	-0.00794442	0.097	0.103	1	POGZ
0.176611	-0.0120282	0.02	0.023	1	NDC1
0.176622	0.00735071	0.019	0.017	1	PIDD1
0.176734	0.0217424	0.032	0.029	1	PCED1A
0.176846	-0.0237709	0.032	0.035	1	FAM98B
0.176857	0.00658219	0.014	0.012	1	JUP
0.177006	-0.0206143	0.045	0.049	1	OSBPL2
0.177047	0.00492082	0.018	0.016	1	KLF5
0.177049	-0.0190296	0.02	0.023	1	TMEM161B
0.177176	0.00927747	0.03	0.027	1	TNFSF12
0.177318	0.00163666	0.003	0.002	1	C3orf52
0.177324	-0.0133515	0.014	0.016	1	LIN7B
0.177452	0.0215131	0.086	0.082	1	STX17
0.177457	-0.0148626	0.019	0.021	1	ZNF12
0.177554	0.0054777	0.003	0.002	1	ZNF750
0.177758	0.00370528	0.006	0.005	1	NOXA1
0.177783	0.00142914	0.003	0.002	1	PIMREG
0.177851	-0.00901265	0.019	0.021	1	PAXIP1-AS2
0.177861	0.0293039	0.085	0.08	1	TMEM199
0.177911	0.00503671	0.006	0.005	1	KCNMB4
0.178029	0.0183783	0.108	0.103	1	SUSD3
0.178116	-0.0272318	0.096	0.101	1	MED6
0.178316	-0.021909	0.046	0.05	1	MRPL20-AS1
0.178483	0.00960656	0.027	0.025	1	ZNF17
0.178736	-0.00588831	0.007	0.008	1	PAIP2B
0.178804	-0.00822057	0.009	0.01	1	ZNF605
0.17883	0.0164264	0.129	0.124	1	MRPL16
0.178838	0.0125018	0.03	0.027	1	RPE
0.178873	0.00368129	0.006	0.004	1	HIST1H3J
0.178874	-0.00688475	0.003	0.004	1	FAM89A
0.17899	-0.0267456	0.032	0.036	1	ZFYVE1
0.178994	0.00140007	0.013	0.015	1	PAOX
0.179018	0.00357879	0.001	0	1	BX005266.2
0.179026	0.00328185	0.001	0	1	AC084048.1
0.17904	0.00347238	0.001	0	1	AC130371.2
0.1791	0.00307219	0.001	0	1	PLA2R1
0.179115	0.00331511	0.001	0	1	SLC4A11
0.179174	0.00234335	0.001	0	1	AL049712.1
0.179189	0.00168684	0.001	0	1	AC092159.2
0.179204	0.00152131	0.001	0	1	SOD2-OT1
0.179233	0.00163284	0.001	0	1	ZNF295-AS1
0.17925	0.0136046	0.014	0.012	1	MAGEF1
0.179263	0.00171971	0.001	0	1	IL33
0.179263	0.00138636	0.001	0	1	YAP1
0.179263	0.00208119	0.001	0	1	ALOX12B
0.179264	-0.0205279	0.065	0.069	1	ING5
0.179266	0.00748381	0.034	0.031	1	RFC4
0.179293	0.00170718	0.001	0	1	AC069277.1
0.179293	0.000405393	0.001	0	1	SEMA3F-AS1
0.179308	0.000950637	0.001	0	1	ITGA9
0.179323	0.00142323	0.001	0	1	SLC7A7
0.179352	0.000785456	0.001	0	1	PCSK4
0.179376	0.0098438	0.074	0.069	1	MRPL19
0.179397	0.0012536	0.001	0	1	AC096992.2
0.17941	0.00680547	0.005	0.004	1	C1QTNF6
0.179533	0.00411906	0.001	0.001	1	TINCR
0.17954	-0.033645	0.096	0.102	1	PRMT9
0.179544	0.00095368	0.001	0.001	1	AL110114.1
0.179572	0.010796	0.003	0.002	1	AL096794.1
0.179629	-0.0185306	0.072	0.077	1	NKAPD1
0.179721	-0.00920332	0.381	0.372	1	SNHG5
0.179833	0.001821	0.001	0.001	1	AC134772.1
0.17995	-0.0247167	0.029	0.032	1	ZFYVE16
0.180058	-0.0105516	0.003	0.004	1	USP54
0.180097	-0.0219699	0.049	0.053	1	TARBP2
0.180098	-0.000516167	0.01	0.009	1	TSNARE1
0.180101	-0.0052035	0.311	0.302	1	PPP1R16B
0.180172	0.011229	0.048	0.045	1	C1GALT1C1
0.180301	-0.0240419	0.045	0.049	1	COP1
0.180396	-0.00770533	0.003	0.004	1	TRIO
0.180403	-0.01068	0.014	0.016	1	PIGV
0.180437	-0.0370904	0.105	0.111	1	ZNF511
0.180476	-0.00674415	0.003	0.004	1	KIAA1958
0.180588	-0.0164256	0.145	0.138	1	FAM13B
0.180789	-0.0175964	0.031	0.034	1	KDM3B
0.180804	0.00174548	0.01	0.008	1	MFSD3
0.180836	0.00935157	0.325	0.317	1	TCF25
0.180857	0.00948921	0.028	0.025	1	SHMT1
0.180926	-0.00553587	0	0.001	1	IGF2BP2
0.181031	-0.00511076	0	0.001	1	ASAP2
0.181061	-0.00204485	0	0.001	1	LINC01252
0.181076	-0.00308569	0	0.001	1	AC005682.2
0.181076	-0.00262524	0	0.001	1	EML1
0.181091	-0.00230463	0	0.001	1	ENPP1
0.181093	-0.0119218	0.011	0.013	1	NUF2
0.181094	0.00379046	0.216	0.209	1	SAP30BP
0.181105	-0.00326189	0	0.001	1	LDLRAD3
0.18112	-0.00276454	0	0.001	1	FAM20C
0.18115	-0.00385223	0	0.001	1	CCR9
0.181163	-0.00867588	0.002	0.003	1	ADRA2B
0.181165	-0.00277656	0	0.001	1	AL138762.1
0.181175	0.00227791	0.006	0.004	1	FNDC9
0.181195	-0.00287266	0	0.001	1	BICDL2
0.181202	-0.00911869	0.012	0.013	1	ATRN
0.181222	0.00877603	0.003	0.002	1	HIST1H2BM
0.181255	-0.00252372	0	0.001	1	SOD3
0.181274	0.0287149	0.23	0.225	1	PCMT1
0.181293	0.0034717	0.068	0.063	1	POLR3C
0.181315	0.00108579	0	0.001	1	AC104653.1
0.181315	-0.00159301	0	0.001	1	KIF19
0.181315	-0.00180126	0	0.001	1	LINC01841
0.181345	-0.000910145	0	0.001	1	KCNK7
0.181345	-0.00168316	0	0.001	1	AL117329.1
0.181464	-0.0116524	0.017	0.02	1	ZNF346
0.181533	-0.0027774	0.003	0.004	1	FBXL19
0.181591	-0.00559977	0.001	0.002	1	PPP1R14B-AS1
0.18168	-0.0056904	0.002	0.003	1	ZNF90
0.181688	0.0197736	0.101	0.096	1	HK1
0.181704	-0.0157478	0.031	0.034	1	MAP2K4
0.181716	0.000729732	0.003	0.002	1	ARHGEF35
0.181757	-0.012526	0.023	0.026	1	RNF169
0.181793	-0.00480356	0.002	0.003	1	TLN2
0.18191	0.00499173	0.147	0.141	1	DCP1A
0.181928	-0.0228164	0.032	0.035	1	ODR4
0.182163	-0.0331583	0.051	0.055	1	PPIL2
0.182197	0.00744958	0.005	0.004	1	LINC02422
0.182201	-0.00385644	0.001	0.002	1	AL512791.2
0.182234	-0.0140746	0.007	0.008	1	CIPC
0.182241	0.00587052	0.005	0.004	1	MAGIX
0.182289	-0.065649	0.153	0.16	1	TYMP
0.182312	-0.00317081	0.001	0.002	1	C20orf96
0.182344	0.0170062	0.022	0.02	1	CCNG2
0.182359	-0.0099737	0.021	0.024	1	MRPL23
0.182383	0.00599259	0.01	0.008	1	PXN-AS1
0.182402	-0.00193758	0.002	0.003	1	ERCC6L
0.182432	-0.02001	0.02	0.023	1	GRPEL2
0.182498	-0.0142592	0.007	0.008	1	ZMYND19
0.182575	0.00447123	0.027	0.024	1	STAM2
0.182575	-0.00379833	0.001	0.002	1	RNF213-AS1
0.182672	-0.0248057	0.119	0.126	1	KLHDC2
0.182765	-0.0204797	0.103	0.109	1	PPWD1
0.18283	0.00248982	0.001	0.002	1	KRT1
0.183022	-0.0375525	0.203	0.211	1	BNIP2
0.183036	0.00874596	0.037	0.033	1	CC2D1A
0.183044	-0.0203636	0.062	0.067	1	TDP1
0.183127	0.00705098	0.003	0.002	1	CCDC84-DT
0.183147	-0.0129648	0.047	0.051	1	CCDC71
0.183228	0.0275858	0.119	0.114	1	DCUN1D5
0.183281	-0.0222659	0.077	0.082	1	VCPIP1
0.183302	-0.00423211	0.005	0.006	1	ZNF441
0.183337	0.0231202	0.04	0.037	1	GET1
0.183586	-0.0244352	0.056	0.06	1	C19orf48
0.183683	0.0051594	0.005	0.004	1	AC009403.2
0.18374	0.00741551	0.011	0.01	1	SETMAR
0.183844	0.00162716	0	0	1	AC084036.1
0.183844	0.00209832	0	0	1	BMP3
0.183865	0.00224455	0	0	1	HAVCR1
0.183865	0.00284717	0	0	1	HOXC9
0.183865	0.00244761	0	0	1	AC011484.1
0.183866	-0.00913903	0.025	0.028	1	LEMD2
0.183876	0.0153882	0.055	0.051	1	FUT11
0.183887	0.00155609	0	0	1	AC011933.4
0.183908	0.00162071	0	0	1	SLC10A1
0.18393	0.00229603	0	0	1	NRXN2
0.18393	0.00198719	0	0	1	AP000487.1
0.18393	0.00359245	0	0	1	AC022079.1
0.18393	0.00177617	0	0	1	SCARF1
0.18393	0.0013401	0	0	1	PTGIR
0.18393	0.00189451	0	0	1	AL021707.3
0.18394	0.0025055	0	0	1	AC023424.3
0.183951	0.00129123	0	0	1	LRRC7
0.183951	0.00127414	0	0	1	AC109597.1
0.183973	0.00116992	0	0	1	CPS1
0.183973	0.000755509	0	0	1	PPP1R9A
0.183973	0.00144052	0	0	1	TEX48
0.183973	0.00146345	0	0	1	TACR2
0.183994	0.00155064	0	0	1	IL20RA
0.183994	0.000813217	0	0	1	SLIT1
0.183994	0.0011751	0	0	1	LINC02320
0.183994	-0.000234591	0	0	1	AC069368.2
0.183994	0.0014905	0	0	1	AC145207.3
0.184015	0.00125497	0	0	1	AC073263.2
0.184015	0.000863785	0	0	1	SPOCK3
0.184015	0.000987583	0	0	1	FUT3
0.184015	0.000584329	0	0	1	AC026803.2
0.184015	0.000925907	0	0	1	KCNK15
0.184023	0.00381676	0.003	0.002	1	LINC02696
0.184053	-0.00176705	0.219	0.212	1	PPP4R2
0.184054	0.0111086	0.024	0.021	1	BCKDHB
0.184058	-0.00101476	0	0	1	RNASEH2B-AS1
0.184316	0.00314248	0.003	0.002	1	PTOV1-AS2
0.184363	-0.0280165	0.163	0.17	1	DNAJC2
0.184626	-0.0603245	0.348	0.355	1	PPM1G
0.184636	-0.0248116	0.041	0.045	1	PCNX2
0.184688	0.00346208	0.003	0.002	1	AC046134.2
0.184704	0.00734699	0.004	0.003	1	PCCA-DT
0.184919	-0.0277951	0.065	0.069	1	TYK2
0.185056	-0.0126755	0.013	0.015	1	CEP19
0.185155	-0.0135386	0.013	0.015	1	DONSON
0.185239	0.0103073	0.016	0.014	1	FDXACB1
0.185242	0.00751753	0.004	0.003	1	AC013400.1
0.185446	0.00976991	0.109	0.104	1	FTSJ1
0.185487	-0.010618	0.029	0.032	1	NSUN3
0.18561	0.0150576	0.131	0.126	1	MRPS30
0.185623	0.00777026	0.023	0.02	1	AC073896.2
0.185747	0.000746156	0.004	0.003	1	PYCR1
0.185771	0.0066139	0.036	0.033	1	PARP3
0.185808	0.00514846	0.013	0.011	1	HIST1H2BH
0.185873	-0.0211376	0.019	0.021	1	CCDC85C
0.186062	0.00526386	0.002	0.001	1	AP000845.1
0.186101	0.000276972	0.004	0.003	1	AC078795.1
0.186159	-0.0144691	0.013	0.015	1	ZNF547
0.186176	-0.0107548	0.004	0.005	1	TTK
0.186187	-0.0484595	0.211	0.219	1	RBM42
0.186226	0.023349	0.109	0.104	1	TCTN3
0.186397	0.00250241	0.002	0.001	1	CLBA1
0.186451	-0.0156506	0.059	0.064	1	ASB6
0.186577	0.0124873	0.143	0.137	1	DCTN6
0.186609	-0.0140243	0.025	0.028	1	LCLAT1
0.186631	0.0116856	0.031	0.029	1	ACAD9
0.186672	-0.0123502	0.043	0.047	1	PJA1
0.186685	-0.00421299	0.002	0.003	1	ZFP69
0.18698	-0.0067973	0.004	0.005	1	AC231981.1
0.186994	-0.00959592	0.022	0.024	1	PRH1
0.187011	-0.00285336	0.002	0.003	1	GAS2
0.187261	-0.0083264	0.021	0.024	1	TADA1
0.187386	-0.0431076	0.267	0.275	1	CCDC12
0.187505	-0.00861937	0.004	0.005	1	UST
0.187669	0.0249491	0.1	0.096	1	BCL10
0.187873	0.00849379	0.011	0.009	1	MELK
0.187928	-0.00123562	0.01	0.008	1	CDC45
0.188025	0.00119652	0.244	0.237	1	TLN1
0.188083	0.00531493	0.01	0.008	1	MFSD2A
0.188236	-0.00509565	0.001	0.002	1	INPP5A
0.188297	0.0200389	0.058	0.054	1	ZNF675
0.188332	0.0227896	0.076	0.072	1	NMRAL1
0.188356	-0.0047993	0.001	0.002	1	NOTCH4
0.188366	-0.000841531	0	0	1	TTLL10
0.188366	-0.000727072	0	0	1	AL513477.2
0.188366	-0.000944664	0	0	1	CHD5
0.188366	-0.000780057	0	0	1	SLC2A7
0.188366	-0.00190967	0	0	1	PLA2G2A
0.188366	-0.00083125	0	0	1	AL450043.1
0.188366	-0.000751451	0	0	1	AL606491.1
0.188366	-0.00197308	0	0	1	AL513327.1
0.188366	-0.00106874	0	0	1	DIO1
0.188366	-0.00232885	0	0	1	LINC01748
0.188366	-0.000918999	0	0	1	L1TD1
0.188366	-0.000427029	0	0	1	AL354872.2
0.188366	-0.000455987	0	0	1	AL583808.1
0.188366	-0.000721471	0	0	1	AL589990.1
0.188366	-0.000794742	0	0	1	TAFA3
0.188366	-0.000637278	0	0	1	AC242988.2
0.188366	-0.00117444	0	0	1	AL356356.1
0.188366	-0.000984468	0	0	1	SPRR2F
0.188366	-0.000454026	0	0	1	AL449106.1
0.188366	-0.000493971	0	0	1	KIAA1614-AS1
0.188366	-0.0012298	0	0	1	AL713852.1
0.188366	-0.000364665	0	0	1	KCNT2
0.188366	-0.000368354	0	0	1	SLC45A3
0.188366	-0.000434958	0	0	1	AC096637.2
0.188366	-0.00066881	0	0	1	LINC02765
0.188366	-0.00149544	0	0	1	WNT3A
0.188366	-0.00113286	0	0	1	AGT
0.188366	-0.00102986	0	0	1	LINC01341
0.188366	-0.000793128	0	0	1	OR2B11
0.188366	-0.000925879	0	0	1	OR2L2
0.188366	-0.000807632	0	0	1	TRAPPC12-AS1
0.188366	-0.000546774	0	0	1	COLEC11
0.188366	-0.00227311	0	0	1	AC082651.4
0.188366	-0.000850516	0	0	1	AC130814.1
0.188366	-0.000998087	0	0	1	AC011752.1
0.188366	-0.00101528	0	0	1	MFSD2B
0.188366	-0.000925004	0	0	1	GALNT14
0.188366	-0.000897623	0	0	1	LINC02613
0.188366	-0.00083442	0	0	1	EMX1
0.188366	-0.000922668	0	0	1	LYG2
0.188366	-0.000576692	0	0	1	AC104655.1
0.188366	-0.000657178	0	0	1	AC108868.2
0.188366	-0.000595443	0	0	1	AC009303.2
0.188366	-0.00115991	0	0	1	AC012508.2
0.188366	-0.000678886	0	0	1	AC012508.1
0.188366	-0.0010485	0	0	1	CYP27C1
0.188366	-0.000533769	0	0	1	LINC02572
0.188366	-0.000906747	0	0	1	AC097532.2
0.188366	-0.000662255	0	0	1	LYPD1
0.188366	-0.000528315	0	0	1	AC105402.3
0.188366	-0.00136419	0	0	1	DLX1
0.188366	-0.00127097	0	0	1	ITGA6-AS1
0.188366	-0.000850483	0	0	1	LINC01305
0.188366	-0.00095348	0	0	1	AC096649.1
0.188366	-0.00104125	0	0	1	HOXD10
0.188366	-0.000995037	0	0	1	AC010680.3
0.188366	-0.000668358	0	0	1	AC010680.1
0.188366	-0.00103528	0	0	1	AC017071.1
0.188366	-0.000577159	0	0	1	RFTN2
0.188366	-0.000458865	0	0	1	AC008269.1
0.188366	-0.00158082	0	0	1	UNC80
0.188366	-0.00142707	0	0	1	CXCR2
0.188366	-0.000972227	0	0	1	AC114803.1
0.188366	-0.000867731	0	0	1	AC073052.2
0.188366	-0.00110668	0	0	1	SLC19A3
0.188366	-0.00187434	0	0	1	KIF1A
0.188366	-0.000486434	0	0	1	AC018809.2
0.188366	-0.001161	0	0	1	AC116096.1
0.188366	-0.000999724	0	0	1	FBXL2
0.188366	-0.00108466	0	0	1	AC123023.1
0.188366	-0.00133644	0	0	1	SCN11A
0.188366	-0.000707312	0	0	1	RHOA-IT1
0.188366	-0.000357776	0	0	1	GNAT1
0.188366	-0.000941448	0	0	1	DENND6A-DT
0.188366	-0.0019306	0	0	1	AC097634.1
0.188366	-0.000900176	0	0	1	GAP43
0.188366	-0.000536268	0	0	1	AC092902.6
0.188366	-0.00223831	0	0	1	KIAA1257
0.188366	-0.000558305	0	0	1	SPSB4
0.188366	-0.000894491	0	0	1	AC112491.1
0.188366	-0.000606096	0	0	1	LINC02068
0.188366	-0.00101464	0	0	1	CHRD
0.188366	-0.000936744	0	0	1	AC107294.2
0.188366	-0.00119048	0	0	1	AC072022.1
0.188366	-0.000784501	0	0	1	PLAAT1
0.188366	-0.00250112	0	0	1	AC108676.1
0.188366	-0.000920725	0	0	1	AC253576.2
0.188366	-0.00155855	0	0	1	HGFAC
0.188366	-0.00108386	0	0	1	PPP2R2C
0.188366	-0.000714199	0	0	1	PPARGC1A
0.188366	-0.00133666	0	0	1	TLR10
0.188366	-0.00101706	0	0	1	AC024243.1
0.188366	-0.000492969	0	0	1	EPGN
0.188366	-0.000972988	0	0	1	LINC00989
0.188366	-0.000946152	0	0	1	DKK2
0.188366	-0.000902897	0	0	1	ANK2
0.188366	-0.000927049	0	0	1	AC093752.2
0.188366	-0.00249612	0	0	1	FAT4
0.188366	-0.00067417	0	0	1	PCDH18
0.188366	-0.000496233	0	0	1	VEGFC
0.188366	-0.000874644	0	0	1	AC097652.1
0.188366	-0.000861272	0	0	1	AC008825.1
0.188366	-0.000304764	0	0	1	AC092353.1
0.188366	-0.00108586	0	0	1	AC010273.2
0.188366	-0.000743402	0	0	1	ZNF366
0.188366	-0.00125053	0	0	1	LINC01554
0.188366	-0.000648611	0	0	1	NUDT12
0.188366	-0.00187794	0	0	1	FBN2
0.188366	-0.001927	0	0	1	GDF9
0.188366	-0.00115266	0	0	1	AC010378.2
0.188366	-0.00140344	0	0	1	CXXC5-AS1
0.188366	-0.000685883	0	0	1	PCDHB2
0.188366	-0.000513679	0	0	1	PCDHGA12
0.188366	-0.000460372	0	0	1	AC008781.1
0.188366	-0.000589302	0	0	1	AC011370.1
0.188366	-0.000766845	0	0	1	C5orf46
0.188366	-0.000684767	0	0	1	CLMAT3
0.188366	-0.000996487	0	0	1	AC008429.1
0.188366	-0.000763014	0	0	1	ZFP2
0.188366	-0.000686858	0	0	1	AL512308.1
0.188366	-0.000986476	0	0	1	AL136309.4
0.188366	-0.000983418	0	0	1	AL008729.1
0.188366	-0.000888788	0	0	1	AL008729.2
0.188366	-0.00255756	0	0	1	U91328.3
0.188366	-0.000596178	0	0	1	OR2B6
0.188366	-0.0010266	0	0	1	DNAH8
0.188366	-0.000461328	0	0	1	AL034345.2
0.188366	-0.00114678	0	0	1	AL136304.1
0.188366	-0.000693901	0	0	1	AL109615.2
0.188366	-0.000678114	0	0	1	KLHL31
0.188366	-0.000865574	0	0	1	AL445250.1
0.188366	-0.000686076	0	0	1	MEI4
0.188366	-0.0008782	0	0	1	LINC02836
0.188366	-0.000890148	0	0	1	DDO
0.188366	-0.0027569	0	0	1	Z99496.2
0.188366	-0.000715907	0	0	1	AL357075.4
0.188366	-0.00082149	0	0	1	AL596442.3
0.188366	-0.00110385	0	0	1	AL008628.1
0.188366	-0.000674175	0	0	1	AC226118.1
0.188366	-0.000490159	0	0	1	RBAKDN
0.188366	-0.000780725	0	0	1	AC092171.5
0.188366	-0.000650372	0	0	1	ANKRD61
0.188366	-0.000592792	0	0	1	AC007009.1
0.188366	-0.00299657	0	0	1	THSD7A
0.188366	-0.000883496	0	0	1	AC099342.1
0.188366	-0.000989993	0	0	1	AC004540.2
0.188366	-0.000782208	0	0	1	EVX1-AS
0.188366	-0.000449871	0	0	1	CRHR2
0.188366	-0.000874387	0	0	1	PDE1C
0.188366	-0.000995079	0	0	1	AC118758.3
0.188366	-0.000747406	0	0	1	AC004990.1
0.188366	-0.00148143	0	0	1	CD36
0.188366	-0.00111732	0	0	1	AC005021.1
0.188366	-0.000987314	0	0	1	BHLHA15
0.188366	-0.00118352	0	0	1	LRRC17
0.188366	-0.000969067	0	0	1	NFE4
0.188366	-0.000776483	0	0	1	AC073326.1
0.188366	-0.000710579	0	0	1	CPED1
0.188366	-0.00100252	0	0	1	PRRT4
0.188366	-0.000428757	0	0	1	FLNC
0.188366	-0.000860651	0	0	1	MESTIT1
0.188366	-0.000894097	0	0	1	STRA8
0.188366	-0.00109702	0	0	1	TAS2R5
0.188366	-0.000778451	0	0	1	TAS2R60
0.188366	-0.00194551	0	0	1	CTAGE4
0.188366	-0.00148597	0	0	1	AOC1
0.188366	-0.00105394	0	0	1	AC019257.1
0.188366	-0.000671878	0	0	1	AC104964.1
0.188366	-0.000648334	0	0	1	AC087203.3
0.188366	-0.00089728	0	0	1	AC105206.1
0.188366	-0.000884572	0	0	1	PHYHIP
0.188366	-0.00082507	0	0	1	AC090197.1
0.188366	-0.000963622	0	0	1	HMBOX1-IT1
0.188366	-0.000671335	0	0	1	AC084024.4
0.188366	-0.000795646	0	0	1	AC026904.2
0.188366	-0.00052397	0	0	1	SOX17
0.188366	-0.000231232	0	0	1	RP1
0.188366	-0.000557732	0	0	1	AC027018.1
0.188366	-0.000514636	0	0	1	LINC01607
0.188366	-0.000513491	0	0	1	AC036214.4
0.188366	-0.00142824	0	0	1	FABP4
0.188366	-0.000871919	0	0	1	FABP12
0.188366	-0.000552498	0	0	1	ATP6V0D2
0.188366	-0.000991843	0	0	1	TNFRSF11B
0.188366	-0.00137144	0	0	1	AP005717.1
0.188366	-0.00194001	0	0	1	AC131568.1
0.188366	-0.000828619	0	0	1	CCN4
0.188366	-0.000775569	0	0	1	MAPK15
0.188366	-0.000883244	0	0	1	AL928970.1
0.188366	-0.00101476	0	0	1	AL359095.1
0.188366	-0.000997288	0	0	1	AL391834.1
0.188366	-0.000589379	0	0	1	AL449423.1
0.188366	-0.000838485	0	0	1	ENHO
0.188366	-0.00169246	0	0	1	AL512604.3
0.188366	-0.000710309	0	0	1	IGFBPL1
0.188366	-0.000688649	0	0	1	APBA1
0.188366	-0.000922284	0	0	1	DIRAS2
0.188366	-0.000630226	0	0	1	BARX1
0.188366	-0.00115735	0	0	1	AL160269.1
0.188366	-0.000769701	0	0	1	PTCSC2
0.188366	-0.00134618	0	0	1	BAAT
0.188366	-0.000499036	0	0	1	AL162414.1
0.188366	-0.00111972	0	0	1	C9orf106
0.188366	-0.00100887	0	0	1	FIBCD1
0.188366	-0.000651911	0	0	1	LAMC3
0.188366	-0.000509071	0	0	1	LINC02247
0.188366	-0.000739352	0	0	1	AL732437.2
0.188366	-0.000366145	0	0	1	CELF2-AS1
0.188366	-0.000575032	0	0	1	ST8SIA6-AS1
0.188366	-0.000859818	0	0	1	LINC00842
0.188366	-0.000800562	0	0	1	OGDHL
0.188366	-0.000957504	0	0	1	COL13A1
0.188366	-0.000584537	0	0	1	AL731563.2
0.188366	-0.00045417	0	0	1	C10orf55
0.188366	-0.000618463	0	0	1	SFTPA2
0.188366	-0.000652839	0	0	1	SFTPA1
0.188366	-0.000904273	0	0	1	AC067750.1
0.188366	-0.000851661	0	0	1	MMRN2
0.188366	-0.00144752	0	0	1	LIPN
0.188366	-0.000504172	0	0	1	AL138759.1
0.188366	-0.000694204	0	0	1	ACSM6
0.188366	-0.00134627	0	0	1	AL139339.2
0.188366	-0.0011268	0	0	1	AL158835.2
0.188366	-0.000735626	0	0	1	AC137894.3
0.188366	-0.000644359	0	0	1	KRTAP5-1
0.188366	-0.000878363	0	0	1	KRTAP5-2
0.188366	-0.00131973	0	0	1	SYT8
0.188366	-0.000734975	0	0	1	OR52N4
0.188366	-0.000858794	0	0	1	LYVE1
0.188366	-0.000324018	0	0	1	MYOD1
0.188366	-0.000919314	0	0	1	DBX1
0.188366	-0.000667178	0	0	1	AC090469.1
0.188366	-0.000736947	0	0	1	CD44-AS1
0.188366	-0.000664849	0	0	1	PAMR1
0.188366	-0.000641626	0	0	1	MYBPC3
0.188366	-0.000634274	0	0	1	AP000777.3
0.188366	-0.00047603	0	0	1	SYT7
0.188366	-0.00108265	0	0	1	SYT12
0.188366	-0.00108714	0	0	1	FOLR3
0.188366	-0.000617537	0	0	1	CASP5
0.188366	-0.00170278	0	0	1	AP001001.1
0.188366	-0.000588933	0	0	1	AP000462.2
0.188366	-0.000736627	0	0	1	SCN4B
0.188366	-0.000941871	0	0	1	AP001994.2
0.188366	-0.00102591	0	0	1	SCN3B
0.188366	-0.000478804	0	0	1	ROBO4
0.188366	-0.00105309	0	0	1	DDX25
0.188366	-0.000345823	0	0	1	AP001318.1
0.188366	-0.000766354	0	0	1	AP003327.2
0.188366	-0.00084429	0	0	1	AC005343.1
0.188366	-0.000799011	0	0	1	AC125807.2
0.188366	-0.000309247	0	0	1	LINC02367
0.188366	-0.000387046	0	0	1	KCNJ8
0.188366	-0.000587133	0	0	1	ABCC9
0.188366	-0.00074178	0	0	1	AC053513.2
0.188366	-0.000581313	0	0	1	TSPAN11
0.188366	-0.000607657	0	0	1	AC024940.6
0.188366	-0.000765649	0	0	1	AC140847.2
0.188366	-0.000504671	0	0	1	AC034102.8
0.188366	-0.00058195	0	0	1	AC073896.4
0.188366	-0.000576264	0	0	1	SLC39A5
0.188366	-0.00052733	0	0	1	AC073896.3
0.188366	-0.00129646	0	0	1	B4GALNT1
0.188366	-0.000747035	0	0	1	AC025165.5
0.188366	-0.000403032	0	0	1	AVPR1A
0.188366	-0.0003285	0	0	1	IL22
0.188366	-0.000675064	0	0	1	AC089984.1
0.188366	-0.000774624	0	0	1	MGAT4C
0.188366	-0.000917614	0	0	1	AC126175.2
0.188366	-0.000671579	0	0	1	CLLU1
0.188366	-0.00117257	0	0	1	LINC02413
0.188366	-0.00143145	0	0	1	AC007834.1
0.188366	-0.000511839	0	0	1	AC084876.1
0.188366	-0.000618012	0	0	1	AC131159.2
0.188366	-0.000914927	0	0	1	TMEM233
0.188366	-0.00191487	0	0	1	AC026333.4
0.188366	-0.00102256	0	0	1	AC137590.1
0.188366	-0.000631953	0	0	1	AL391560.2
0.188366	-0.00126195	0	0	1	WASF3
0.188366	-0.000583134	0	0	1	FLT3
0.188366	-0.00114263	0	0	1	LINC00385
0.188366	-0.000701102	0	0	1	UBE2L5
0.188366	-0.000428768	0	0	1	AL354696.1
0.188366	-0.000879138	0	0	1	ERICH6B
0.188366	-0.00163435	0	0	1	LINC01055
0.188366	-0.000712764	0	0	1	LINC00563
0.188366	-0.00199535	0	0	1	TMEM272
0.188366	-0.00104971	0	0	1	ATP7B
0.188366	-0.000547833	0	0	1	STK24-AS1
0.188366	-0.000589811	0	0	1	AL157762.1
0.188366	-0.000750592	0	0	1	AL606834.1
0.188366	-0.00067374	0	0	1	DACT1
0.188366	-0.000339388	0	0	1	AL049874.3
0.188366	-0.000789696	0	0	1	FAM71D
0.188366	-0.00101301	0	0	1	AC005225.2
0.188366	-0.000573374	0	0	1	AC013451.2
0.188366	-0.000901306	0	0	1	LINC01147
0.188366	-0.00079938	0	0	1	SERPINA3
0.188366	-0.000502945	0	0	1	AL163932.1
0.188366	-0.000606954	0	0	1	DIO3OS
0.188366	-0.00176638	0	0	1	COPDA1
0.188366	-0.00100457	0	0	1	AC022613.1
0.188366	-0.00103654	0	0	1	AC010809.2
0.188366	-0.000543503	0	0	1	AC020658.5
0.188366	-0.000902813	0	0	1	PLA2G4E
0.188366	-0.000898274	0	0	1	AC090519.2
0.188366	-0.000686193	0	0	1	AC026770.1
0.188366	-0.00162233	0	0	1	AC090971.2
0.188366	-0.00100014	0	0	1	AC090517.2
0.188366	-0.000554351	0	0	1	SMAD6
0.188366	-0.000881428	0	0	1	AC087482.1
0.188366	-0.00119951	0	0	1	PAQR5
0.188366	-0.000981445	0	0	1	STRA6
0.188366	-0.000749746	0	0	1	CYP1A1
0.188366	-0.00136335	0	0	1	LMAN1L
0.188366	-0.000577771	0	0	1	AC019294.2
0.188366	-0.00130469	0	0	1	TMEM266
0.188366	-0.00130127	0	0	1	MINAR1
0.188366	-0.00190789	0	0	1	AC026624.1
0.188366	-0.000652594	0	0	1	ACAN
0.188366	-0.00196615	0	0	1	LINC01579
0.188366	-0.000755007	0	0	1	AC118658.1
0.188366	-0.000830259	0	0	1	AC003965.1
0.188366	-0.000694738	0	0	1	GLIS2-AS1
0.188366	-0.00084246	0	0	1	AC023830.3
0.188366	-0.000517809	0	0	1	AC026458.2
0.188366	-0.000686025	0	0	1	AC093515.1
0.188366	-0.000425692	0	0	1	TEKT5
0.188366	-0.00206999	0	0	1	AC007220.1
0.188366	-0.00165953	0	0	1	AC130650.2
0.188366	-0.000624383	0	0	1	NPIPA7
0.188366	-0.000833689	0	0	1	GP2
0.188366	-0.000890229	0	0	1	AC009019.2
0.188366	-0.00126737	0	0	1	HS3ST2
0.188366	-0.0011057	0	0	1	SCNN1G
0.188366	-0.000864443	0	0	1	AQP8
0.188366	-0.000553824	0	0	1	NPIPB9
0.188366	-0.000604403	0	0	1	AC074050.4
0.188366	-0.000606062	0	0	1	AC012186.2
0.188366	-0.000580558	0	0	1	SLC12A3
0.188366	-0.000954388	0	0	1	AC092118.1
0.188366	-0.00121218	0	0	1	AC138305.1
0.188366	-0.000760105	0	0	1	EXOC3L1
0.188366	-0.000612514	0	0	1	HYDIN
0.188366	-0.000569967	0	0	1	LINC02136
0.188366	-0.000940437	0	0	1	AC009159.3
0.188366	-0.000353921	0	0	1	LINC01227
0.188366	-0.00256651	0	0	1	AC009119.1
0.188366	-0.000615608	0	0	1	NECAB2
0.188366	-0.000422104	0	0	1	FOXC2
0.188366	-0.000800539	0	0	1	SLC22A31
0.188366	-0.000529222	0	0	1	AC005696.2
0.188366	-0.000502722	0	0	1	SPATA22
0.188366	-0.000759986	0	0	1	AC087742.1
0.188366	-0.000411115	0	0	1	TM4SF5
0.188366	-0.000543646	0	0	1	AC004771.4
0.188366	-0.000434967	0	0	1	AC005323.1
0.188366	-0.000690025	0	0	1	TMEM220-AS1
0.188366	-0.000805425	0	0	1	CDRT1
0.188366	-0.000225672	0	0	1	AC130324.1
0.188366	-0.00224449	0	0	1	AC079336.2
0.188366	-0.000447401	0	0	1	AC004223.4
0.188366	-0.000857421	0	0	1	AC004223.2
0.188366	-0.000871912	0	0	1	TBC1D3H
0.188366	-0.00107721	0	0	1	KRT222
0.188366	-0.00106462	0	0	1	KRT33A
0.188366	-0.000414063	0	0	1	LPO
0.188366	-0.000629032	0	0	1	C17orf82
0.188366	-0.000964278	0	0	1	ABCA8
0.188366	-0.00155581	0	0	1	GPR142
0.188366	-0.000611798	0	0	1	AC064805.1
0.188366	-0.00187731	0	0	1	CD300E
0.188366	-0.00105906	0	0	1	AC139099.2
0.188366	-0.000511619	0	0	1	CLUL1
0.188366	-0.000405992	0	0	1	AP002478.1
0.188366	-0.000684193	0	0	1	AP005432.2
0.188366	-0.000595286	0	0	1	AP001099.1
0.188366	-0.000964439	0	0	1	DSG1
0.188366	-0.000801404	0	0	1	TCF4-AS1
0.188366	-0.000451069	0	0	1	AC068473.3
0.188366	-0.00253685	0	0	1	AC016588.1
0.188366	-0.00074341	0	0	1	MISP
0.188366	-0.000593463	0	0	1	AC027307.1
0.188366	-0.00116516	0	0	1	AC004490.1
0.188366	-0.000735674	0	0	1	AC092068.2
0.188366	-0.000519731	0	0	1	AC092068.3
0.188366	-0.00093303	0	0	1	AC011498.2
0.188366	-0.00108629	0	0	1	AC005339.1
0.188366	-0.000982318	0	0	1	ACER1
0.188366	-0.000485682	0	0	1	FBN3
0.188366	-0.000769688	0	0	1	LINC01862
0.188366	-0.0020387	0	0	1	RGL3
0.188366	-0.000470397	0	0	1	AC008686.1
0.188366	-0.000996848	0	0	1	AC003956.1
0.188366	-0.000893267	0	0	1	USHBP1
0.188366	-0.00111703	0	0	1	TMEM59L
0.188366	-0.000436579	0	0	1	WDR88
0.188366	-0.0019807	0	0	1	NPHS1
0.188366	-0.000347463	0	0	1	AC092306.1
0.188366	-0.000621224	0	0	1	EXOC3L2
0.188366	-0.00165405	0	0	1	NOVA2
0.188366	-0.00124275	0	0	1	IGFL2-AS1
0.188366	-0.00105414	0	0	1	AC011495.2
0.188366	-0.00074481	0	0	1	KLK13
0.188366	-0.00121768	0	0	1	KLK14
0.188366	-0.00119239	0	0	1	SIGLEC5
0.188366	-0.000929214	0	0	1	FPR2
0.188366	-0.000635095	0	0	1	AC010320.2
0.188366	-0.000761029	0	0	1	LILRB5
0.188366	-0.000583139	0	0	1	LILRA2
0.188366	-0.001474	0	0	1	FCAR
0.188366	-0.000857629	0	0	1	SHISA7
0.188366	-0.000559964	0	0	1	ZNF471
0.188366	-0.000486003	0	0	1	AVP
0.188366	-0.000765097	0	0	1	PROKR2
0.188366	-0.000481036	0	0	1	AL390037.1
0.188366	-0.000450686	0	0	1	DEFB124
0.188366	-0.000791254	0	0	1	AL034550.3
0.188366	-0.00102789	0	0	1	C20orf203
0.188366	-0.000812038	0	0	1	ARHGAP40
0.188366	-0.00102165	0	0	1	SLC13A3
0.188366	-0.00116233	0	0	1	LINC01524
0.188366	-0.00114956	0	0	1	AF127936.2
0.188366	-0.000702541	0	0	1	LINC02246
0.188366	-0.000381906	0	0	1	LINC01436
0.188366	-0.000623455	0	0	1	AP001059.1
0.188366	-0.000729659	0	0	1	LINC00315
0.188366	-0.000933983	0	0	1	DIP2A-IT1
0.188366	-0.000450041	0	0	1	ADORA2A-AS1
0.188366	-0.000870737	0	0	1	AC004882.3
0.188366	-0.000612662	0	0	1	RFPL2
0.188366	-0.00087688	0	0	1	SLC5A4-AS1
0.188366	-0.000644889	0	0	1	LARGE-IT1
0.188366	-0.000961991	0	0	1	GALR3
0.188366	-0.00100629	0	0	1	SOX10
0.188366	-0.000753715	0	0	1	NLGN4X
0.188366	-0.000578551	0	0	1	PTCHD1-AS
0.188366	-0.000717099	0	0	1	SRPX
0.188366	-0.00180412	0	0	1	AC234772.2
0.188366	-0.000653404	0	0	1	MAGED4B
0.188366	-0.000813603	0	0	1	DLG3-AS1
0.188366	-0.00092769	0	0	1	TSIX
0.188366	-0.0007499	0	0	1	ARMCX3-AS1
0.188366	-0.00112608	0	0	1	AC234775.4
0.188366	-0.00102005	0	0	1	AL035427.1
0.188366	-0.00114185	0	0	1	AL035427.2
0.188366	-0.000570491	0	0	1	SMIM10L2B
0.188366	-0.00208762	0	0	1	CT45A5
0.188366	-0.000450648	0	0	1	OPN1LW
0.188366	-0.000543101	0	0	1	BX571846.1
0.188366	-0.000491575	0	0	1	SPRY3
0.188373	0.00394632	0.009	0.008	1	CLDN7
0.188424	0.0271868	0.073	0.069	1	STX16
0.188437	0.0116728	0.016	0.014	1	LINC02245
0.188439	-0.00195444	0.025	0.023	1	DLG3
0.188605	-0.00342116	0.001	0.002	1	LGR4
0.188622	0.00307291	0.009	0.01	1	ITPKC
0.188985	0.0138692	0.028	0.025	1	TPT1-AS1
0.189247	-0.0091004	0.004	0.005	1	ANG
0.18929	0.026359	0.143	0.139	1	ZNF22
0.189347	-0.0414286	0.279	0.287	1	MAP3K8
0.189467	-0.0315323	0.078	0.083	1	HGS
0.189564	0.0148477	0.013	0.011	1	TRIM34
0.189625	-0.00683442	0.005	0.006	1	TBC1D24
0.189824	0.00709335	0.138	0.132	1	TCERG1
0.189912	-0.00804768	0.002	0.003	1	CDC42BPG
0.190027	-0.000670971	0.264	0.258	1	TMED9
0.190041	0.011844	0.058	0.054	1	NSMCE2
0.190078	-0.000458758	0.238	0.232	1	MRPS36
0.190344	-0.00554778	0.002	0.003	1	HOXA1
0.190366	-0.021261	0.076	0.081	1	MTREX
0.190369	0.00667027	0.075	0.07	1	P4HTM
0.190582	-0.00997836	0.014	0.016	1	ZMYM1
0.190588	-0.00906706	0.002	0.003	1	RASEF
0.190663	-0.00545448	0.004	0.005	1	ZNF133
0.190812	-0.0624505	0.2	0.205	1	RORA
0.190955	0.0117311	0.022	0.02	1	CASTOR1
0.190985	-0.00841896	0.005	0.006	1	LMLN
0.191038	0.00937381	0.02	0.018	1	ZNF473
0.191054	-0.0540399	0.193	0.199	1	SMARCE1
0.191093	-0.00230607	0.004	0.005	1	CH25H
0.191125	-0.0278594	0.055	0.058	1	DEF8
0.191193	-0.020329	0.063	0.067	1	CBX1
0.191448	0.0294126	0.065	0.061	1	TTC9C
0.191648	0.00486403	0.146	0.14	1	TDG
0.191679	0.000779997	0.003	0.004	1	AC073195.1
0.191715	0.0106015	0.041	0.038	1	MIOS
0.191849	-0.0603142	0.136	0.142	1	CDC5L
0.192034	0.00289682	0.002	0.001	1	ETV5
0.192041	-0.00190385	0.003	0.004	1	PTK7
0.19206	0.00503436	0.116	0.11	1	C6orf89
0.192118	0.00320485	0.002	0.001	1	QRICH2
0.192446	-0.0475605	0.123	0.129	1	USP10
0.19273	-0.0291811	0.057	0.061	1	TM9SF4
0.19276	-0.0212292	0.044	0.048	1	CEP290
0.192785	-0.0167734	0.094	0.099	1	RNPEPL1
0.192893	-0.0200517	0.085	0.09	1	RPF1
0.192907	0.00854443	0.007	0.006	1	TMEM268
0.192966	-0.0109658	0.172	0.166	1	MRPS15
0.193016	-0.0181677	0.031	0.034	1	LMTK2
0.19306	-0.00749279	0.014	0.016	1	CTBP1-DT
0.193232	0.0146405	0.042	0.039	1	ORC3
0.193327	-0.0345385	0.062	0.067	1	SMG5
0.193449	-0.0275342	0.194	0.203	1	FAM162A
0.193796	-0.00929955	0.007	0.009	1	BMP2K
0.193919	-0.0327732	0.104	0.11	1	NDUFAF4
0.194008	-0.0144902	0.05	0.053	1	KLHL20
0.194017	-0.00409422	0.001	0.002	1	ZFR2
0.194076	0.0183987	0.035	0.032	1	METTL15
0.19417	0.00442007	0.19	0.184	1	PCGF5
0.194179	0.0118082	0.244	0.239	1	KIF5B
0.194218	-0.00699852	0.004	0.005	1	MYLPF
0.194264	-0.00631177	0.006	0.008	1	SLC25A42
0.194311	0.0028901	0.016	0.014	1	IFT74
0.194327	0.00359879	0.023	0.021	1	SNX8
0.194417	0.014196	0.063	0.059	1	DDX19A
0.194481	-0.037869	0.114	0.12	1	NEK7
0.194544	-0.00228334	0.001	0.002	1	CTSV
0.194625	-0.00117818	0.001	0.002	1	BTNL9
0.194925	0.0049755	0.019	0.017	1	KIAA0556
0.194987	-0.0075333	0.282	0.274	1	TNIP1
0.195064	-0.00544676	0.001	0.001	1	AL161891.1
0.195091	-0.003715	0.001	0.001	1	TMEM254-AS1
0.195118	0.00558459	0.045	0.042	1	INPP1
0.19512	0.00788704	0.291	0.285	1	ZNF207
0.195141	-0.0237262	0.023	0.026	1	TAF5
0.19517	-0.00580773	0.006	0.007	1	CABLES2
0.195186	-0.00355532	0.001	0.001	1	BMP8B
0.195227	-0.00390834	0.001	0.001	1	AF131216.4
0.195254	-0.00357336	0.001	0.001	1	ACKR3
0.195264	0.0230434	0.165	0.16	1	NDEL1
0.195265	0.021421	0.063	0.059	1	SUZ12
0.195322	-0.00345807	0.001	0.001	1	LINC02315
0.195336	-0.00262951	0.001	0.001	1	CUZD1
0.195349	-0.00189999	0.001	0.001	1	TSLP
0.195404	-0.00351355	0.001	0.001	1	AL031714.1
0.195431	-0.0011125	0.001	0.001	1	AC024267.6
0.195438	0.0242739	0.063	0.059	1	ITPRIPL1
0.195458	-0.00232991	0.001	0.001	1	MITF
0.195458	-0.0018719	0.001	0.001	1	KLK11
0.195472	-0.00255283	0.001	0.001	1	VPREB3
0.195499	-0.00223216	0.001	0.001	1	EGOT
0.195553	-0.00352781	0.001	0.001	1	NOS2
0.195572	0.0107527	0.035	0.032	1	GNPDA1
0.195581	0.0105182	0.052	0.049	1	MLH1
0.195608	-0.00162422	0.001	0.001	1	EXOC3L4
0.195791	-0.00457983	0.002	0.003	1	DMD
0.195868	0.00380887	0.001	0	1	TFF3
0.195957	0.00306501	0.001	0	1	AP002505.3
0.195967	-0.0162437	0.032	0.036	1	TMEM131
0.196051	0.0121925	0.048	0.044	1	RALB
0.196076	0.00222356	0.001	0	1	AC095057.2
0.19612	0.00176599	0.001	0	1	AC012291.3
0.196239	0.000883105	0.001	0	1	TSKU
0.196386	0.0130625	0.064	0.06	1	PMM1
0.196392	-0.00237007	0.002	0.003	1	AL158206.1
0.196417	-0.000634449	0.001	0	1	KCNH4
0.196431	-0.0262153	0.047	0.051	1	RINT1
0.196632	-0.0463527	0.115	0.12	1	ATXN2L
0.196685	-0.00673165	0.005	0.006	1	POMT2
0.196692	0.0155293	0.137	0.132	1	RAB5A
0.196796	-0.00233708	0.053	0.057	1	LIN37
0.196875	0.00369117	0.002	0.001	1	VPS9D1-AS1
0.196927	0.00460472	0.002	0.001	1	CCDC15-DT
0.196938	-0.0224336	0.012	0.014	1	KMT5A
0.197065	-0.0457454	0.124	0.129	1	SRSF6
0.197219	0.00659891	0.025	0.023	1	SPPL2B
0.197327	-0.0256112	0.061	0.065	1	LRRC58
0.197435	-0.0174923	0.034	0.038	1	CBFA2T2
0.197436	-0.0135174	0.149	0.142	1	RAB35
0.197548	-0.00660101	0.016	0.018	1	CLUH
0.19756	-0.0244361	0.049	0.052	1	RFX1
0.197673	0.00856839	0.071	0.067	1	ANAPC1
0.197685	0.0012865	0.002	0.001	1	TRIM17
0.197722	0.00834153	0.032	0.029	1	ZNF26
0.197751	-0.023764	0.061	0.065	1	RBM26
0.197835	-0.0054844	0.004	0.005	1	AL133330.1
0.197851	-0.0266914	0.043	0.046	1	SEH1L
0.197859	-0.00511343	0.001	0.002	1	AL031775.1
0.197923	0.00665577	0.007	0.005	1	PSMG3-AS1
0.198003	-0.004811	0.001	0.002	1	ECM1
0.198053	-0.0201849	0.035	0.038	1	CASZ1
0.198116	0.0175671	0.016	0.014	1	SLC12A7
0.19813	0.0160045	0.067	0.063	1	NBPF26
0.198156	-0.0159431	0.024	0.027	1	NBPF11
0.198172	-0.0337656	0.043	0.046	1	CCDC84
0.19827	-0.00428343	0.001	0.002	1	PYGL
0.198281	-0.0044902	0.001	0.002	1	AL590064.1
0.198281	-0.00477895	0.001	0.002	1	CRYGS
0.198404	-0.0266909	0.23	0.239	1	SNX3
0.19841	-0.00118547	0.036	0.033	1	TRIM41
0.198424	0.0195429	0.044	0.041	1	SUGP2
0.198448	-0.00313254	0.001	0.002	1	Z83847.1
0.198482	-0.00417958	0.001	0.002	1	CPVL
0.198507	-0.0510147	0.269	0.276	1	MAT2A
0.198541	-0.00886536	0.043	0.046	1	FCGRT
0.198546	0.0100268	0.016	0.014	1	IRF8
0.198582	-0.00336998	0.001	0.002	1	TGM1
0.19866	-0.00173287	0.001	0.002	1	AC093227.1
0.198745	-0.0123111	0.051	0.055	1	RETREG2
0.198773	-0.0179481	0.033	0.036	1	ACP2
0.198823	0.00819828	0.03	0.027	1	SLC39A13
0.198906	-0.0297675	0.051	0.054	1	DDHD2
0.199082	0.00313534	0.042	0.039	1	FCHSD2
0.199097	-0.00578984	0.002	0.002	1	PDZK1IP1
0.199168	-0.00700737	0.002	0.002	1	AC009299.3
0.199179	-0.0104065	0.003	0.004	1	ZNF703
0.199212	-0.00383999	0.001	0.001	1	MORF4L2-AS1
0.199224	0.00436028	0.09	0.085	1	ZFC3H1
0.199275	0.0121479	0.007	0.005	1	ACTL10
0.199282	-0.00272174	0.002	0.003	1	AL158163.2
0.199282	-0.00350139	0.004	0.005	1	PRSS53
0.199305	0.0155119	0.117	0.112	1	LCMT1
0.199372	-0.00259671	0.001	0.001	1	ITGA7
0.199396	-0.00382283	0.001	0.001	1	RAB3IL1
0.199634	-0.0397441	0.129	0.135	1	HNRNPL
0.199698	0.0111085	0.008	0.007	1	FAM184A
0.199716	-0.00259194	0.001	0.001	1	LNCTAM34A
0.19974	-0.0016864	0.001	0.001	1	MKRN3
0.199748	0.00980857	0.15	0.144	1	NCKAP1L
0.200211	-0.0330363	0.084	0.089	1	RPP38
0.200425	-0.00720482	0.006	0.008	1	PLAU
0.200695	0.00484528	0.144	0.138	1	INTS11
0.200697	-0.0194796	0.03	0.033	1	ZNF280D
0.201096	-0.0195625	0.023	0.026	1	MFSD9
0.201108	-0.0110397	0.005	0.007	1	AC145124.1
0.20111	0.00921112	0.065	0.061	1	MAP4K5
0.201124	-0.00394681	0.003	0.004	1	AC083799.1
0.20116	-0.00714382	0.003	0.004	1	ERBB2
0.201432	0.00466313	0.002	0.001	1	UXT-AS1
0.201575	0.0203458	0.05	0.047	1	ARHGEF9
0.201585	-0.00611745	0.01	0.012	1	PLA2G4B
0.201586	-0.00347601	0.003	0.004	1	CACNA1C-AS1
0.201601	-0.0109174	0.044	0.048	1	OCEL1
0.201654	-0.00566905	0.003	0.004	1	ROBO3
0.20168	-0.0031914	0.003	0.004	1	TEF
0.20175	0.0103802	0.008	0.007	1	AL096865.1
0.201772	0.00657787	0.015	0.013	1	PCCA
0.201855	0.0111969	0.006	0.005	1	ZKSCAN3
0.201949	-0.0224235	0.087	0.091	1	SBF1
0.202107	-0.0256279	0.072	0.077	1	MMGT1
0.202109	-0.0186219	0.03	0.033	1	LINC00662
0.2022	-0.0248339	0.032	0.035	1	EIF2AK3
0.202267	-0.0378416	0.064	0.068	1	SLC2A1
0.202449	0.018746	0.18	0.175	1	UHMK1
0.202616	0.004412	0.006	0.005	1	NKILA
0.202639	0.00976049	0.095	0.09	1	VCPKMT
0.202679	-0.00311463	0.016	0.013	1	UEVLD
0.202913	0.00574129	0.051	0.048	1	GGA3
0.2031	-0.0106825	0.02	0.022	1	MIER3
0.203233	-0.0292026	0.082	0.087	1	XPO4
0.203397	-0.00376746	0	0.001	1	TAS1R3
0.203397	-0.00314004	0	0.001	1	PRKG2
0.203397	-0.0062306	0	0.001	1	ASPN
0.203416	-0.003288	0	0.001	1	AL020997.5
0.203416	-0.00298253	0	0.001	1	FFAR3
0.203425	-0.00260832	0	0.001	1	LINC02029
0.203434	-0.00372651	0	0.001	1	AC092287.1
0.203452	-0.00313821	0	0.001	1	SELE
0.203452	-0.00194882	0	0.001	1	AS3MT
0.203452	-0.00442147	0	0.001	1	ADPRHL1
0.203452	-0.00203035	0	0.001	1	ZNF229
0.203452	-0.00230769	0	0.001	1	ISM1
0.203471	-0.003308	0	0.001	1	GCK
0.203489	-0.0027206	0	0.001	1	MYT1L
0.203489	-0.00229467	0	0.001	1	LINC01730
0.203508	-0.00278064	0	0.001	1	AL356124.1
0.203526	-0.00223055	0	0.001	1	CADPS2
0.203526	-0.00140018	0	0.001	1	TBC1D12
0.203526	-0.00188978	0	0.001	1	AC139100.2
0.203545	-0.00096697	0	0.001	1	RTN2
0.203563	-0.00177254	0	0.001	1	CHDH
0.203563	-0.00237768	0	0.001	1	AC098818.2
0.203563	-0.00139646	0	0.001	1	LINC00423
0.203563	-0.00145442	0	0.001	1	FIRRE
0.203581	-0.00205346	0	0.001	1	AC114956.1
0.2036	-0.00206234	0	0.001	1	TM4SF19-AS1
0.2036	-0.00277996	0	0.001	1	LNCOC1
0.203637	-0.000790829	0	0.001	1	AL354892.3
0.203655	-0.00141455	0	0.001	1	AC095055.1
0.203655	-0.00140354	0	0.001	1	AC246817.1
0.203673	-0.0021334	0	0.001	1	AL359762.1
0.203673	-0.000897215	0	0.001	1	HOXB9
0.20371	0.000751491	0	0.001	1	AC104389.5
0.20371	-0.00141297	0	0.001	1	ZNF157
0.203747	-0.000701148	0	0.001	1	AC104170.1
0.203788	-0.0227589	0.084	0.088	1	GAK
0.203826	0.0110283	0.006	0.005	1	CHST14
0.203881	0.00274611	0.114	0.109	1	POP5
0.204069	-0.0286615	0.039	0.042	1	UTP14A
0.204208	-0.0312087	0.092	0.097	1	CRTAP
0.204365	-0.0205692	0.12	0.126	1	NUP50
0.204383	0.0119293	0.261	0.256	1	EIF2S2
0.204517	-0.0184043	0.164	0.171	1	RAB9A
0.204685	0.0207431	0.049	0.045	1	COQ9
0.205058	-0.00460395	0.021	0.018	1	HIST1H3H
0.20513	0.0101899	0.03	0.027	1	ZNF557
0.205231	0.00240379	0.234	0.228	1	LUC7L2
0.205379	0.0045477	0.318	0.313	1	DDX17
0.205506	0.00849218	0.046	0.042	1	POLR3D
0.205707	0.0106724	0.015	0.013	1	AIFM2
0.205884	0.00790226	0.017	0.015	1	SPATC1L
0.205921	0.0254246	0.071	0.067	1	TAZ
0.205945	-0.0379487	0.09	0.095	1	RLIM
0.20595	-0.00432989	0.002	0.003	1	RGL1
0.206008	0.00131344	0.002	0.001	1	AUNIP
0.206094	-0.00524299	0.002	0.003	1	KREMEN1
0.206139	-0.0160085	0.013	0.015	1	CXXC5
0.206242	0.00768983	0.017	0.015	1	RNF123
0.206374	-0.00810664	0.011	0.013	1	CARF
0.20673	0.00553109	0.013	0.011	1	ADAL
0.206768	-0.00250219	0.002	0.003	1	ACE
0.2068	-0.0625155	0.447	0.453	1	SRRM1
0.206819	0.0267082	0.165	0.16	1	CCNT1
0.206825	-0.0437862	0.075	0.079	1	DDB2
0.206984	-0.0234407	0.067	0.071	1	DCTPP1
0.207065	-0.00172918	0.002	0.003	1	GPR55
0.20744	-0.16341	0.301	0.3	1	CD55
0.207552	-0.00695748	0.001	0.002	1	PAGE5
0.207577	-0.0375164	0.095	0.099	1	CDK4
0.20771	-0.000856739	0.006	0.007	1	ZNF839
0.207891	-0.00338678	0.001	0.002	1	SNX33
0.2079	-0.00560169	0.001	0.002	1	NECTIN4
0.207911	-0.0559045	0.084	0.088	1	NUP153
0.207985	-0.00856554	0.009	0.01	1	CNNM2
0.207988	-0.0211101	0.031	0.034	1	SPAST
0.208104	-0.00206023	0.001	0.002	1	N4BP2L2-IT2
0.208233	-0.0105692	0.01	0.012	1	DHTKD1
0.208254	-0.0413651	0.081	0.085	1	MFSD11
0.20835	-0.00466048	0.006	0.007	1	SPC24
0.20839	-0.00969327	0.009	0.01	1	FBXO46
0.208546	0.0134818	0.033	0.03	1	UNKL
0.208768	0.0192959	0.04	0.037	1	ZNF211
0.20881	-0.0291135	0.078	0.083	1	KPNA6
0.208868	-0.000709022	0.116	0.111	1	FAM53B
0.208887	0.0161695	0.017	0.015	1	FBXO10
0.208902	-0.0434701	0.228	0.236	1	WASF2
0.208926	0.00257504	0.002	0.001	1	AC023355.1
0.208936	0.00441399	0.002	0.001	1	RASSF1-AS1
0.209156	0.00951174	0.038	0.035	1	PEMT
0.209287	-0.0107727	0.245	0.239	1	TMCO1
0.209391	0.000940607	0.006	0.005	1	LIMS2
0.209524	-0.0463404	0.183	0.189	1	FCMR
0.209596	-0.00878843	0.02	0.023	1	CUL9
0.209826	0.00543858	0.001	0.001	1	AP003469.4
0.209892	0.00333042	0.001	0.001	1	AL365255.1
0.209899	0.0030687	0.001	0.001	1	BFSP2-AS1
0.209911	0.0107119	0.011	0.009	1	STPG1
0.210017	0.00253026	0.001	0.001	1	LRRC75B
0.210034	-0.000898528	0.08	0.075	1	MRPL24
0.210034	0.00484825	0.12	0.115	1	CASC3
0.210109	0.00292647	0.008	0.007	1	STARD7-AS1
0.210179	0.00303089	0.001	0.001	1	AC010889.1
0.210252	-0.00518159	0.002	0.003	1	TEPP
0.210267	0.00196752	0.001	0.001	1	AC092145.1
0.210275	0.00540067	0.174	0.169	1	TNIP2
0.210317	0.00432483	0.204	0.198	1	PHB
0.210368	-0.0110535	0.016	0.018	1	NKIRAS1
0.210381	-0.0383816	0.083	0.088	1	LINC01578
0.210459	0.000837569	0.001	0.001	1	SPATA21
0.210711	-0.0110524	0.017	0.019	1	TRIM32
0.210834	-0.00226255	0.002	0.003	1	PLEKHG3
0.210847	0.0105042	0.051	0.048	1	BCKDK
0.210889	0.0231469	0.047	0.044	1	ASCC1
0.210923	-0.00361823	0.002	0.003	1	HID1
0.210965	0.0111062	0.026	0.023	1	PDSS2
0.210965	-0.0453552	0.131	0.136	1	ARCN1
0.211622	0.00452929	0.01	0.008	1	DSG3
0.211859	-0.0182381	0.011	0.012	1	CALML5
0.212039	-0.0103512	0.014	0.016	1	TMEM150A
0.212097	-0.00387125	0.006	0.008	1	AC020765.2
0.212114	-0.0230724	0.042	0.045	1	LANCL1
0.212231	-0.0359275	0.109	0.114	1	MED19
0.212266	-0.0127645	0.014	0.016	1	FIG4
0.212316	-0.00646487	0.002	0.003	1	PKP3
0.212451	-0.0222547	0.054	0.058	1	DAPK3
0.212484	-0.0214069	0.07	0.074	1	OGFOD1
0.212501	0.0110345	0.009	0.008	1	GAREM2
0.212586	-0.0758865	0.477	0.481	1	MBNL1
0.212732	-0.00411264	0.007	0.008	1	TNK1
0.212754	8.74354e-05	0.019	0.017	1	PTCH2
0.212764	0.00623124	0.054	0.051	1	SLC2A8
0.213039	0.0019458	0.008	0.006	1	C1orf56
0.213198	-0.0213462	0.013	0.015	1	GPSM2
0.213409	-0.00689814	0.003	0.004	1	GAS8
0.213444	-0.00772819	0.006	0.007	1	CACNB3
0.213625	-0.0595058	0.326	0.332	1	EMB
0.213656	-0.0502395	0.168	0.174	1	THUMPD1
0.213751	-0.0139261	0.013	0.015	1	EXOC6B
0.213931	0.0222471	0.127	0.123	1	MRPL17
0.214003	-0.0204929	0.098	0.103	1	SYVN1
0.214014	0.0134528	0.1	0.095	1	ZNF721
0.214019	0.00556937	0.002	0.002	1	RDH5
0.214042	0.0119614	0.019	0.017	1	HMBS
0.214095	0.0195958	0.062	0.059	1	RASSF7
0.214108	0.00916347	0.025	0.022	1	PIGA
0.214321	0.0180824	0.031	0.028	1	TSPOAP1-AS1
0.214346	0.0125838	0.014	0.013	1	MTA3
0.214432	-0.00105314	0.006	0.008	1	ZNF439
0.214472	0.0156369	0.022	0.019	1	SRD5A3
0.214568	0.00844406	0.027	0.024	1	NFS1
0.214729	-0.0191257	0.022	0.024	1	VILL
0.214764	0.00326227	0.002	0.002	1	AL358333.3
0.214817	-0.0270869	0.042	0.045	1	ANAPC4
0.214826	-0.0280538	0.071	0.075	1	MAP3K11
0.214964	-0.110302	0.109	0.113	1	TNFRSF18
0.214988	-0.0176696	0.038	0.042	1	SYNJ1
0.215055	-0.0562738	0.394	0.399	1	HNRNPUL1
0.215164	-0.00817594	0.051	0.055	1	DGCR2
0.21518	0.00192742	0.002	0.002	1	CALML4
0.215246	-0.00689981	0.001	0.002	1	AP003486.1
0.215319	-0.00929397	0.01	0.012	1	AC025171.1
0.215331	-0.00905658	0.007	0.009	1	AC004847.1
0.215422	-0.0315548	0.065	0.069	1	POGLUT1
0.215484	0.00743722	0.012	0.01	1	KHK
0.215671	-0.00475622	0.001	0.002	1	AC011445.2
0.215676	-0.00700886	0.007	0.009	1	ATP11A
0.215711	-0.00846138	0.015	0.017	1	HYLS1
0.215752	0.0211596	0.152	0.148	1	MRPL38
0.215755	-0.00504197	0.001	0.002	1	AC027307.2
0.21576	0.00846754	0.062	0.058	1	MRPL39
0.215871	-0.000328695	0.005	0.006	1	KRTCAP3
0.21601	-0.00512904	0.001	0.002	1	AL645941.3
0.21617	-0.00302434	0.001	0.002	1	AP001062.1
0.216318	-0.0178299	0.024	0.026	1	MARCH8
0.216563	0.0129791	0.128	0.123	1	IP6K2
0.216686	-0.0115605	0.005	0.006	1	CCDC120
0.217009	-0.0133754	0.012	0.014	1	ZNF202
0.217055	0.00575516	0.005	0.004	1	RBM15-AS1
0.217199	-0.0122679	0.009	0.011	1	TUFT1
0.217201	-0.0158795	0.022	0.024	1	FLCN
0.21728	0.00396935	0.017	0.015	1	C17orf80
0.217679	-0.00564923	0.005	0.006	1	PKD2
0.217715	-0.0313332	0.143	0.149	1	PPIL4
0.217864	-0.00640472	0.01	0.012	1	BRPF3
0.217919	-0.0192398	0.022	0.024	1	ACADSB
0.217969	-0.0160439	0.02	0.023	1	WDR91
0.21797	0.00260814	0.025	0.022	1	KCTD17
0.218243	0.0105966	0.083	0.078	1	STK25
0.218265	-0.00557949	0.004	0.005	1	ABHD17C
0.218314	-0.011248	0.021	0.024	1	ADPRM
0.218317	-0.0599594	0.309	0.316	1	RAD21
0.218532	-0.0299426	0.162	0.168	1	RNF11
0.21858	0.00619506	0.018	0.015	1	FANCL
0.218619	0.00736906	0.048	0.044	1	THADA
0.21866	0.0110718	0.01	0.009	1	SLC16A6
0.218919	-0.0111412	0.019	0.021	1	HEATR6
0.218922	-0.00657654	0.313	0.307	1	AUP1
0.219211	-0.0335979	0.033	0.035	1	IRAK1
0.219476	-0.00954945	0.016	0.018	1	ZNF551
0.21964	-0.00871774	0.028	0.031	1	KAT2B
0.219748	0.0269395	0.049	0.045	1	EPAS1
0.219812	0.00690986	0.007	0.006	1	ARL10
0.220011	0.00016894	0.029	0.032	1	DNAJC24
0.220015	-0.0037188	0.071	0.067	1	PMVK
0.220057	-0.0211604	0.075	0.079	1	DUS3L
0.220228	0.0112608	0.039	0.036	1	FAM104B
0.220259	0.00229599	0.002	0.002	1	ZNF687-AS1
0.220353	0.0178342	0.063	0.06	1	ANKRD36B
0.220387	-0.0256845	0.073	0.077	1	AP5Z1
0.220505	0.0159916	0.067	0.063	1	ZCCHC7
0.220664	-0.0295897	0.128	0.134	1	THOC2
0.220682	0.0106492	0.077	0.073	1	PPP3CA
0.220751	0.00208914	0.005	0.004	1	AC009403.1
0.220792	-0.0412233	0.161	0.167	1	MORF4L2
0.220843	-0.00848839	0.005	0.006	1	IRAK1BP1
0.220929	-0.00634112	0.004	0.005	1	DNAJC6
0.220981	-0.0350026	0.056	0.06	1	SLC25A44
0.220996	-0.00325747	0.019	0.022	1	SLC46A3
0.22104	0.0221877	0.058	0.055	1	UBE2H
0.221169	-0.0103034	0.075	0.08	1	NAPG
0.221285	-0.0107196	0.002	0.003	1	HSPA4L
0.22144	0.00338267	0.003	0.002	1	IRS1
0.221556	-0.00748484	0.002	0.003	1	AC010969.2
0.221584	0.0100143	0.016	0.014	1	WDR25
0.221643	0.00107929	0.051	0.048	1	COMMD9
0.221686	0.0088887	0.015	0.013	1	PABPC1L
0.22171	-0.0106009	0.015	0.017	1	FAM24B
0.221778	-0.0367484	0.102	0.107	1	CUL4A
0.221874	0.00239108	0.001	0.001	1	AC124248.1
0.221886	-0.0113614	0.01	0.011	1	BHLHE40-AS1
0.221935	0.00466546	0.06	0.056	1	SYMPK
0.221961	0.00302387	0.001	0.001	1	AC087284.1
0.221968	-0.00340092	0.002	0.003	1	DUXAP8
0.222077	0.000759239	0.001	0.001	1	ARHGAP23
0.222164	0.00087522	0.001	0.001	1	AC092468.1
0.222194	0.001168	0.001	0.001	1	AC027307.3
0.22221	0.000543217	0.029	0.026	1	CDK2
0.22222	0.00350519	0.121	0.116	1	PTPN4
0.222222	-0.0194697	0.043	0.047	1	INTS5
0.222243	-0.00383351	0.004	0.005	1	AC105339.6
0.222259	0.00333782	0.003	0.002	1	C11orf65
0.222278	0.00170956	0.001	0	1	WFDC3
0.222278	0.00193721	0.001	0	1	AL021707.2
0.222295	-0.0180865	0.036	0.039	1	DHRS13
0.222299	0.00171204	0.001	0	1	ALOX15
0.222314	0.00498075	0.003	0.002	1	CES1
0.222341	0.00373789	0.003	0.002	1	F3
0.222357	0.0117872	0.065	0.061	1	TMEM223
0.222364	0.00200101	0.001	0	1	IL1RL1
0.222364	0.00149005	0.001	0	1	AC004540.1
0.222364	0.00248285	0.001	0	1	AC009630.2
0.222364	0.00208741	0.001	0	1	AC073575.2
0.222364	0.00157818	0.001	0	1	RHBDF1
0.222386	0.00179388	0.001	0	1	AL121652.1
0.222386	0.00186823	0.001	0	1	KRT85
0.222386	0.00172747	0.001	0	1	CU634019.5
0.222407	-0.00699384	0.01	0.012	1	LMAN2L
0.222408	0.00192742	0.001	0	1	AC015712.1
0.22243	0.000984386	0.001	0	1	AC016999.1
0.22243	0.00215043	0.001	0	1	HPGDS
0.22243	0.000930785	0.001	0	1	AC121334.3
0.22243	0.00165824	0.001	0	1	AP005131.7
0.222451	0.00132703	0.001	0	1	AC048344.4
0.222473	0.000996656	0.001	0	1	LYPD6B
0.222473	0.00139734	0.001	0	1	ALG1L2
0.222473	0.00101173	0.001	0	1	NAALADL2
0.222473	-0.000150529	0.001	0	1	AC092119.2
0.222476	-0.0193779	0.046	0.049	1	WARS2
0.222495	0.000990034	0.001	0	1	AL391244.2
0.222495	0.00285895	0.001	0	1	GPR52
0.222538	0.000953207	0.001	0	1	AC100835.1
0.22256	0.00049397	0.001	0	1	ABCC2
0.22256	0.000544719	0.001	0	1	AC012414.5
0.222581	0.000571409	0.001	0	1	PLA2G4A
0.222603	0.0130358	0.011	0.01	1	ERICH6-AS1
0.222668	-0.0309188	0.056	0.06	1	MANBA
0.222692	-0.0138729	0.032	0.035	1	WSB2
0.222724	-0.0369809	0.08	0.085	1	PES1
0.222734	0.00626803	0.013	0.011	1	EEF1AKMT1
0.222823	-0.00514326	0.001	0.002	1	TSPAN33
0.222823	-0.00464109	0.001	0.002	1	SIX5
0.222944	0.00947131	0.099	0.094	1	TM2D2
0.223022	-0.00370977	0.001	0.002	1	TMOD1
0.223104	-0.00348369	0.001	0.002	1	AC010624.3
0.223149	-0.0387599	0.06	0.064	1	NEK9
0.223155	-0.0102591	0.012	0.014	1	ZNF23
0.223175	-0.00254512	0.001	0.002	1	MSS51
0.22321	-0.00324366	0.001	0.002	1	SLC49A3
0.22324	-0.00876456	0.193	0.185	1	TNFSF9
0.223268	-0.0068069	0.001	0.002	1	BBOX1-AS1
0.223274	-0.0254691	0.281	0.291	1	NR1H2
0.223339	-0.00186695	0.001	0.002	1	AL355581.1
0.223415	0.0196996	0.026	0.024	1	ZNF71
0.22346	-0.0283787	0.049	0.052	1	IPO9
0.223546	-0.0140084	0.042	0.045	1	UGGT1
0.223557	0.00622021	0.034	0.031	1	CIAO3
0.223663	0.0157081	0.049	0.046	1	CBL
0.223675	0.00576235	0.01	0.009	1	TMEM65
0.223728	-0.0330288	0.075	0.08	1	R3HCC1
0.22389	0.00940967	0.059	0.055	1	ZNF266
0.22392	-0.00764247	0.008	0.009	1	FKRP
0.224093	-0.0113579	0.023	0.025	1	TWSG1
0.224139	-0.00424873	0	0.001	1	GSDME
0.22416	0.00253919	0.003	0.002	1	AL359504.2
0.224266	0.00552346	0.003	0.002	1	VASH1-AS1
0.224319	-0.00229033	0	0.001	1	EPHB1
0.224337	0.00327776	0.003	0.002	1	HOMER2
0.224393	-0.0120602	0.072	0.076	1	LSG1
0.224433	-0.00304966	0	0.001	1	B4GALNT4
0.224433	-0.00306381	0	0.001	1	AGAP2-AS1
0.224433	-0.00220924	0	0.001	1	TYRO3
0.224454	-0.00634964	0.002	0.003	1	RAMP1
0.224482	0.00413204	0.04	0.037	1	RCC1
0.224515	-0.00223408	0	0.001	1	LAMA2
0.224597	-0.00244099	0	0.001	1	NCR2
0.224663	-0.0022677	0	0.001	1	GTF2IRD1
0.224663	-0.00162622	0	0.001	1	NRCAM
0.224663	-0.000880675	0	0.001	1	AKAP3
0.224663	-0.00196368	0	0.001	1	AC100778.3
0.224696	-0.00202	0	0.001	1	IQCA1
0.224728	-0.0011472	0	0.001	1	WNK2
0.224761	3.08936e-05	0	0.001	1	PDE6G
0.224761	-0.00129132	0	0.001	1	TENM1
0.224778	-0.000552836	0	0.001	1	AC110611.1
0.224821	-0.0227245	0.051	0.054	1	EIF5A2
0.224837	0.0060485	0.004	0.003	1	ZNF630
0.224862	-0.00308853	0.002	0.003	1	TSHR
0.224955	-0.00212346	0	0	1	AC007364.1
0.224955	-0.00194162	0	0	1	CPEB1
0.224978	-0.00193283	0	0	1	CACNA1C-AS2
0.224978	-0.0018066	0	0	1	CMKLR1
0.225002	-0.00204753	0	0	1	HSD11B1
0.225002	-0.00179638	0	0	1	AC104134.1
0.225002	-0.00197248	0	0	1	RAET1L
0.225002	-0.00456991	0	0	1	ELN
0.225002	-0.00197539	0	0	1	AL021707.1
0.22501	0.0167553	0.017	0.015	1	DHRS4-AS1
0.225025	-0.00359589	0	0	1	AL162595.1
0.225025	-0.00157784	0	0	1	AC008079.1
0.225048	-0.00203008	0	0	1	TMIGD3
0.225048	-0.00164521	0	0	1	AL391832.3
0.225048	-0.00224308	0	0	1	AC012358.3
0.225048	-0.00384641	0	0	1	CD180
0.225048	-0.00173182	0	0	1	AL596202.1
0.225048	-0.00188162	0	0	1	AP000640.2
0.225048	-0.0013038	0	0	1	AP005329.3
0.225048	-0.00194707	0	0	1	CU633906.2
0.225071	-0.00171983	0	0	1	EMILIN1
0.225071	-0.00121178	0	0	1	AC079848.1
0.225071	-0.00381167	0	0	1	CLGN
0.225071	-0.00239285	0	0	1	LINC02680
0.225071	-0.0023643	0	0	1	AC127002.2
0.225071	-0.00125727	0	0	1	TMEM38A
0.225071	-0.00323699	0	0	1	AC008622.2
0.225071	-0.00113971	0	0	1	RIPPLY3
0.225071	-0.00157525	0	0	1	MAGEA3
0.225095	-0.00131682	0	0	1	AC083837.1
0.225095	-0.00110138	0	0	1	PAX5
0.225118	-0.00114872	0	0	1	LINC00491
0.225118	-0.00112554	0	0	1	MPP7-DT
0.225118	-0.00148451	0	0	1	NID2
0.225118	-0.00213662	0	0	1	WNK3
0.225141	-0.00128091	0	0	1	C1orf210
0.225164	-0.00185119	0	0	1	ELOVL7
0.225164	-0.000662399	0	0	1	ANKDD1B
0.225164	-0.000973164	0	0	1	STARD4-AS1
0.225164	-0.000590801	0	0	1	ATP6V0A4
0.225164	-0.000859014	0	0	1	BX640514.2
0.225164	-0.000734794	0	0	1	RHOXF1
0.225187	-0.00094295	0	0	1	FHDC1
0.225187	-0.000863673	0	0	1	PAPLN
0.225211	-0.000800652	0	0	1	UCN
0.225211	-0.00137171	0	0	1	IRX2
0.225211	-0.000735303	0	0	1	AC036108.1
0.225226	0.0283268	0.038	0.036	1	GFOD1
0.225348	0.0141964	0.015	0.013	1	ACAD11
0.225358	-0.0286795	0.167	0.174	1	WAPL
0.225418	0.000267393	0.007	0.008	1	SSSCA1-AS1
0.22592	0.00759909	0.004	0.003	1	SDCBP2
0.225931	0.00365022	0.003	0.002	1	AC115618.1
0.225956	-0.00711608	0.012	0.013	1	COA6-AS1
0.22596	-0.0130944	0.048	0.052	1	COQ2
0.226025	-0.0355619	0.051	0.055	1	FAM217B
0.226034	0.00543856	0.057	0.053	1	KMT2E-AS1
0.226044	0.00807808	0.004	0.003	1	LINC01260
0.226065	-0.0053452	0.003	0.004	1	CUBN
0.226094	-0.00735242	0.008	0.01	1	SLC16A11
0.226182	-0.00547079	0.002	0.003	1	TTTY14
0.226288	-0.00289235	0.016	0.018	1	STK11IP
0.226292	-0.00914563	0.007	0.008	1	ZNF354C
0.226345	0.00761241	0.004	0.003	1	LINC02352
0.226523	-0.00476363	0.003	0.004	1	FANCE
0.22658	-0.0123683	0.012	0.014	1	WDPCP
0.226592	0.00516893	0.023	0.021	1	CFL2
0.226603	-0.00188726	0.002	0.003	1	ROM1
0.226635	-0.0222592	0.03	0.033	1	PCGF6
0.226644	-0.00782574	0.001	0.002	1	AC124798.1
0.226715	-0.0167159	0.071	0.076	1	CTCF
0.226809	-0.00593056	0.015	0.017	1	FUZ
0.22683	0.00515679	0.003	0.003	1	ZNF546
0.226885	-0.0223448	0.009	0.011	1	SMARCA5-AS1
0.226886	0.00521562	0.003	0.002	1	ZBTB46
0.22694	-0.0245012	0.075	0.079	1	BNIP3
0.227017	-0.0109579	0.001	0.002	1	PTGS2
0.227067	-0.00371568	0.001	0.002	1	SLC9A3R2
0.22708	-0.030555	0.038	0.042	1	PITPNM1
0.227165	0.0022957	0.003	0.002	1	HCN3
0.227279	-0.0239817	0.046	0.05	1	WWP1
0.227336	0.00462997	0.003	0.002	1	OSGEPL1-AS1
0.227342	-0.0583756	0.403	0.407	1	BSG
0.22744	-0.00277964	0.001	0.002	1	AL132780.1
0.227483	0.00257057	0.003	0.002	1	AC133550.3
0.227622	-0.00248653	0.001	0.002	1	SLC52A1
0.227692	-0.0069337	0.006	0.007	1	ZNF175
0.227846	-0.00912606	0.007	0.008	1	FKBP7
0.227849	-0.0103926	0.023	0.026	1	ZNF862
0.228049	0.00400561	0.004	0.003	1	BRSK1
0.228107	0.0154327	0.052	0.049	1	WAC-AS1
0.228126	-0.000935547	0.004	0.003	1	KDELR3
0.228148	0.00966658	0.046	0.043	1	AC090152.1
0.228267	-0.00398357	0.001	0.001	1	MIR600HG
0.228283	-0.0316824	0.145	0.151	1	CDC73
0.228345	-0.00389226	0.001	0.001	1	B3GNT4
0.228384	-0.0055279	0.001	0.001	1	CA9
0.228397	-0.00411106	0.001	0.001	1	AC073475.1
0.228423	-0.00367667	0.001	0.001	1	SSPN
0.228453	0.00725223	0.02	0.018	1	ZNF362
0.228462	-0.00178772	0.001	0.001	1	NPIPB12
0.228475	-0.00426303	0.001	0.001	1	ADCY4
0.228527	-0.00270815	0.001	0.001	1	AC026748.3
0.228546	-0.00229471	0.001	0.001	1	AL121935.1
0.228948	-0.0339311	0.077	0.081	1	PTCD3
0.228996	-0.0365039	0.149	0.154	1	BRMS1
0.229025	0.00828589	0.015	0.013	1	PUS10
0.229317	-0.00904826	0.01	0.011	1	ANKS1A
0.229465	0.00782865	0.145	0.14	1	ILKAP
0.229537	-0.0882699	0.783	0.778	1	TNFAIP3
0.229652	-0.0309346	0.079	0.083	1	LPCAT3
0.229658	0.0173157	0.138	0.134	1	VPS4A
0.229667	-0.00514142	0.001	0.001	1	OVGP1
0.229763	0.00717167	0.023	0.021	1	DPH6
0.229841	-0.00500549	0.001	0.001	1	LINC01366
0.229842	-0.0181221	0.068	0.072	1	NDUFS1
0.229852	-0.00855865	0.014	0.016	1	OSER1-DT
0.229898	-0.0119631	0.017	0.02	1	FOXK1
0.2299	-0.00452361	0.001	0.001	1	AL137779.2
0.22998	-0.0116771	0.035	0.038	1	ACTR5
0.229987	-0.00251161	0.001	0.001	1	RUBCNL
0.230039	-0.0260613	0.094	0.099	1	ZBTB20
0.230058	-0.0254956	0.045	0.048	1	DCUN1D1
0.230162	-0.00185486	0.001	0.001	1	KBTBD11
0.23017	0.00107497	0.055	0.051	1	ATP10D
0.230176	-0.00221136	0.001	0.001	1	LINC02193
0.23024	-0.0120992	0.025	0.027	1	CDKN2C
0.230278	-0.00277431	0.001	0.001	1	SLC28A3
0.230285	-0.0012858	0.001	0.001	1	KDM2B-DT
0.230336	-0.00189791	0.001	0.001	1	LRP6
0.230365	-0.00362352	0.001	0.001	1	AC068446.2
0.230424	0.0160939	0.038	0.035	1	MAP3K5
0.230436	-0.0106569	0.037	0.04	1	DENND4B
0.230582	-0.0107961	0.031	0.034	1	TAF9B
0.230694	-0.010696	0.014	0.016	1	RFXAP
0.230738	0.0263987	0.067	0.064	1	DIABLO
0.230762	-0.00606715	0.017	0.019	1	WDR4
0.230824	0.0031837	0.078	0.074	1	MAD2L1BP
0.230866	-0.0271769	0.093	0.097	1	DHX8
0.230878	-0.02454	0.073	0.077	1	MSI2
0.230991	-0.00390143	0.005	0.006	1	BARX2
0.23117	-0.0110814	0.018	0.02	1	ARHGEF19
0.231329	0.00309868	0.007	0.005	1	PALLD
0.231413	-0.00360078	0.088	0.084	1	TASOR
0.231556	0.00672334	0.01	0.008	1	FBXW8
0.231592	-0.000410852	0.324	0.319	1	SYF2
0.231624	-0.0195361	0.1	0.106	1	NOL11
0.231805	0.0192001	0.225	0.22	1	PCNP
0.231832	-0.0668265	0.221	0.226	1	SPN
0.231843	-0.0178478	0.017	0.019	1	GALNT7
0.231915	-0.0474305	0.168	0.174	1	GTF2F1
0.231962	0.00231914	0.001	0.001	1	SEMA4G
0.231962	0.00259136	0.001	0.001	1	XPNPEP2
0.231976	0.00190376	0.001	0.001	1	AC079807.1
0.232033	0.00212275	0.001	0.001	1	AC243965.1
0.232041	0.0161848	0.252	0.248	1	VKORC1
0.232076	0.00089183	0.001	0.001	1	AC009090.6
0.232117	0.00936022	0.024	0.022	1	SPAG16
0.232174	-0.0572107	0.368	0.374	1	SEPTIN6
0.232264	0.0166808	0.152	0.148	1	ZBTB38
0.232368	-0.0061482	0.008	0.009	1	ZNF169
0.232576	-0.0144431	0.012	0.014	1	SNHG19
0.232679	-0.0323816	0.061	0.064	1	ADCY7
0.232683	-0.00774531	0.013	0.014	1	ZNF823
0.232699	0.00970661	0.013	0.012	1	MIR222HG
0.232844	-0.0506791	0.104	0.109	1	ELF2
0.23301	-0.0216618	0.026	0.028	1	BTRC
0.233073	-0.0251606	0.054	0.057	1	GOLGA3
0.233649	0.0169719	0.046	0.043	1	PROSER1
0.233869	-0.0293098	0.076	0.08	1	JADE1
0.233926	0.00569619	0.013	0.012	1	SLC22A5
0.233999	0.0193566	0.206	0.201	1	CHMP4A
0.234283	0.0125285	0.017	0.015	1	PLPP6
0.234324	-0.00726459	0.065	0.07	1	PSMG4
0.234395	-0.00205749	0.15	0.144	1	TFG
0.234448	0.00299434	0.006	0.005	1	AL139011.1
0.234588	0.0112122	0.018	0.016	1	RHBDD3
0.234901	-0.0100725	0.011	0.013	1	SPAG5
0.234912	-0.00712116	0.038	0.042	1	CC2D1B
0.234957	-0.00907894	0.031	0.028	1	GSR
0.235241	-0.00257516	0.061	0.065	1	CLASP2
0.235265	0.024896	0.085	0.081	1	MRPS14
0.235302	0.00784757	0.14	0.135	1	TFIP11
0.235314	-0.0309467	0.095	0.1	1	ANKRD36
0.235331	0.0082682	0.051	0.048	1	HADH
0.235352	0.00567538	0.083	0.079	1	RELCH
0.235655	0.00225092	0.306	0.301	1	KRT10
0.235706	-0.0247475	0.087	0.092	1	STAT6
0.235971	0.00330726	0.179	0.174	1	CD46
0.236074	0.0142219	0.075	0.072	1	RUNX1
0.236074	-0.0168843	0.062	0.066	1	KLF12
0.236273	-0.012117	0.005	0.007	1	PPP1R13L
0.236443	-0.0220485	0.052	0.056	1	KIAA2026
0.236628	-0.0460029	0.51	0.515	1	HLA-F
0.236662	-0.00109599	0	0	1	AC239809.3
0.236662	-0.00176271	0	0	1	SLC26A9
0.236662	-0.00233633	0	0	1	LINC01703
0.236662	-0.00120481	0	0	1	LINC02576
0.236662	-0.00109688	0	0	1	AC107464.1
0.236662	-0.00158193	0	0	1	AC113615.1
0.236662	-0.001474	0	0	1	OCIAD1-AS1
0.236662	-0.00129078	0	0	1	AC137810.1
0.236662	-0.00282299	0	0	1	AC008549.2
0.236662	-0.00139905	0	0	1	AL353135.1
0.236662	-0.00175653	0	0	1	AC005050.3
0.236662	-0.00153457	0	0	1	AC034111.1
0.236662	-0.00181671	0	0	1	CA3-AS1
0.236662	-0.00106344	0	0	1	AL513190.1
0.236662	-0.00131459	0	0	1	DAGLA
0.236662	-0.00118561	0	0	1	ANO1
0.236662	-0.00140596	0	0	1	AP003680.1
0.236662	-0.00647758	0	0	1	PRH2
0.236662	-0.00132954	0	0	1	LINC01303
0.236662	-0.00270359	0	0	1	AC135048.3
0.236662	-0.00257299	0	0	1	AC087222.1
0.236662	-0.00340276	0	0	1	NKPD1
0.236662	-0.0019489	0	0	1	AL121845.1
0.236679	0.00715849	0.013	0.012	1	SLFN13
0.236688	-0.0155198	0.281	0.273	1	CMC2
0.236692	-0.00193726	0	0	1	TDRD10
0.236692	-0.00294053	0	0	1	REEP1
0.236692	-0.00162057	0	0	1	AC012557.2
0.236692	-0.00182271	0	0	1	SLC10A6
0.236692	-0.00141888	0	0	1	PIGY-DT
0.236692	-0.0029496	0	0	1	NPR3
0.236692	-0.00122735	0	0	1	AL513548.1
0.236692	-0.00123194	0	0	1	JAKMIP3
0.236692	-0.00140249	0	0	1	DCLK1
0.236692	-0.00177687	0	0	1	AL442128.2
0.236692	-0.00299401	0	0	1	AL138995.1
0.236692	-0.00105718	0	0	1	BEST2
0.236692	-0.0013584	0	0	1	AC010271.1
0.236692	-0.00156896	0	0	1	BX539320.1
0.236723	-0.00157499	0	0	1	ADGRL2
0.236723	-0.00240335	0	0	1	AC099568.2
0.236723	-0.00103707	0	0	1	AC105942.1
0.236723	-0.000933214	0	0	1	LINC01686
0.236723	-0.00234291	0	0	1	VGLL3
0.236723	-0.0024557	0	0	1	PLA1A
0.236723	-0.000834951	0	0	1	CORIN
0.236723	-0.00168402	0	0	1	ARL9
0.236723	-0.00155509	0	0	1	TTC23L
0.236723	-0.00140893	0	0	1	NKAPL
0.236723	-0.00105481	0	0	1	GABRR2
0.236723	-0.00130925	0	0	1	AC011287.1
0.236723	-0.00097411	0	0	1	SVOPL
0.236723	-0.00171936	0	0	1	ZNF503-AS2
0.236723	-0.00153927	0	0	1	PLEKHS1
0.236723	-0.00193357	0	0	1	HMGA2
0.236723	-0.000988616	0	0	1	GLT1D1
0.236723	-0.00204998	0	0	1	AC012173.1
0.236723	-0.00157327	0	0	1	NTF4
0.236753	-0.000523504	0	0	1	RNF223
0.236753	-0.000823753	0	0	1	ZYG11A
0.236753	-0.00124707	0	0	1	PLD5
0.236753	-0.000462448	0	0	1	LINC01954
0.236753	-0.000942528	0	0	1	AC092598.1
0.236753	-0.000817071	0	0	1	MDH1B
0.236753	-0.00142689	0	0	1	GHRL
0.236753	-0.000934235	0	0	1	BSN
0.236753	-0.000680808	0	0	1	LINC01259
0.236753	-0.00157225	0	0	1	RASL11B
0.236753	-0.00130875	0	0	1	AC017116.1
0.236753	-0.000862039	0	0	1	SEMA3A
0.236753	-0.00239823	0	0	1	AC073842.2
0.236753	-0.00100514	0	0	1	AF131215.3
0.236753	-0.00145595	0	0	1	WDR31
0.236753	-0.00170616	0	0	1	AC103974.1
0.236753	-0.00163523	0	0	1	LINC02739
0.236753	-0.00139674	0	0	1	KCTD14
0.236753	-0.00198417	0	0	1	AC006206.2
0.236753	-0.00151408	0	0	1	LINC02457
0.236753	-0.00152757	0	0	1	PRKD1
0.236753	-0.000923704	0	0	1	AC021752.1
0.236753	-0.000778951	0	0	1	TTLL13P
0.236753	-0.0011471	0	0	1	WASIR2
0.236753	-0.000630155	0	0	1	AC093330.3
0.236753	-0.00146741	0	0	1	LAMP5
0.236753	-0.00105804	0	0	1	CU633967.1
0.236753	-0.000829504	0	0	1	NEXMIF
0.236784	-0.000836405	0	0	1	CHIT1
0.236784	-0.000244768	0	0	1	AC009501.3
0.236784	-2.58194e-05	0	0	1	AC010913.1
0.236784	0.00037886	0	0	1	AC068279.2
0.236784	-0.000633418	0	0	1	LYPD6
0.236784	-0.000530409	0	0	1	AC139887.1
0.236784	-1.3464e-05	0	0	1	TDO2
0.236784	-0.00047321	0	0	1	SNCAIP
0.236784	-0.000765194	0	0	1	AC005355.1
0.236784	-0.000793682	0	0	1	AL355297.4
0.236784	0.000186922	0	0	1	SLC22A1
0.236784	-0.000719674	0	0	1	AL513318.2
0.236784	-0.000513045	0	0	1	SVEP1
0.236784	-0.0010105	0	0	1	LHX2
0.236784	-0.000502605	0	0	1	AP003096.1
0.236784	-0.000785641	0	0	1	IRX6
0.236784	-0.000815735	0	0	1	AC020978.6
0.236784	-0.000328906	0	0	1	AC010547.1
0.236784	-0.000942569	0	0	1	LINC00266-1
0.236784	-0.000463163	0	0	1	LINC02575
0.236784	-0.000973621	0	0	1	PRR34
0.23694	-0.00623447	0.002	0.003	1	ST6GALNAC2
0.237121	-0.00607113	0.001	0.002	1	AC022210.2
0.237168	-0.0316726	0.027	0.029	1	SEMA7A
0.237401	0.0103484	0.103	0.098	1	DEDD
0.237431	-0.0266663	0.074	0.078	1	KIN
0.23744	0.0164109	0.04	0.038	1	MHENCR
0.237464	-0.00626363	0.002	0.003	1	GVQW3
0.23769	-0.0411569	0.157	0.162	1	FBXO34
0.237713	-0.00339375	0.001	0.002	1	NCF2
0.237747	-0.00405166	0.001	0.002	1	ZDHHC23
0.237846	-0.00412967	0.001	0.002	1	AC074366.1
0.237868	-0.000483446	0.001	0.002	1	TMSB15A
0.237939	-0.0206698	0.018	0.02	1	NAA80
0.237979	-0.00145695	0.001	0.002	1	LRP2BP
0.238024	-0.00143179	0.006	0.007	1	RRAS
0.23808	-0.00984537	0.002	0.003	1	HSD17B1
0.238088	-0.00483517	0.003	0.004	1	RIBC2
0.238116	-0.0071166	0.003	0.003	1	USP44
0.23835	-0.0171563	0.044	0.047	1	MED23
0.238462	0.0130476	0.098	0.094	1	VPS26C
0.238481	-0.00570151	0.007	0.008	1	PEX12
0.238616	0.00542334	0.172	0.167	1	TRAPPC3
0.238659	-0.000321042	0.002	0.003	1	AC010247.1
0.238793	-0.0242748	0.04	0.043	1	GPN2
0.239158	-0.0032627	0.003	0.004	1	NFIX
0.239344	0.00218306	0.012	0.01	1	FAM120C
0.239506	0.015014	0.029	0.027	1	HEBP1
0.239517	-0.0145518	0.068	0.072	1	HERC4
0.239541	0.00697456	0.175	0.17	1	FXR1
0.23966	-0.0187062	0.047	0.051	1	AC245297.3
0.239747	0.0101744	0.019	0.017	1	ZNF222
0.239866	0.0139828	0.067	0.064	1	STAMBP
0.239893	0.0184966	0.059	0.056	1	CNOT10
0.239896	0.00203453	0.009	0.008	1	NBR2
0.240078	0.00334912	0.001	0.001	1	AC245140.3
0.240134	0.00340199	0.001	0.001	1	SLC26A1
0.24019	0.00408733	0.001	0.001	1	AL353708.1
0.240222	0.0215853	0.099	0.095	1	UBLCP1
0.240226	-0.0405908	0.082	0.086	1	ARL1
0.240246	0.00247019	0.001	0.001	1	AC007773.1
0.240302	0.00297078	0.001	0.001	1	LINC00896
0.240316	0.00415764	0.001	0.001	1	ELN-AS1
0.24033	0.00282147	0.001	0.001	1	AL359644.1
0.240485	0.00174159	0.001	0.001	1	PHYHD1
0.240499	0.000695212	0.001	0.001	1	AL133215.2
0.240516	0.00643919	0.018	0.016	1	GATD1
0.240527	0.00160298	0.001	0.001	1	AC092418.2
0.240611	0.00139102	0.001	0.001	1	HOXB6
0.24064	0.00759106	0.103	0.099	1	PLAA
0.240696	0.00193099	0.001	0.001	1	AC068620.1
0.240826	-0.0105628	0.025	0.027	1	CEP68
0.240959	-0.00171713	0.008	0.01	1	CCDC112
0.241277	-0.00755405	0.004	0.005	1	TMEM8B
0.241593	0.007474	0.014	0.013	1	RAD51-AS1
0.241717	-0.036877	0.11	0.114	1	TMED7
0.241748	0.00874533	0.206	0.2	1	FAM32A
0.241871	0.0173807	0.046	0.043	1	CDADC1
0.241972	0.0115227	0.053	0.05	1	SGSM3
0.242082	0.0133739	0.05	0.047	1	PRPSAP2
0.242109	-0.00616491	0.004	0.005	1	TMPPE
0.242258	0.00646913	0.006	0.005	1	AC025423.4
0.242273	0.00752624	0.008	0.006	1	AL139260.1
0.242757	-0.0306969	0.157	0.163	1	MCM6
0.242823	0.0138283	0.057	0.053	1	TMX3
0.242839	0.0131094	0.161	0.157	1	UBE2K
0.243061	-0.00659791	0.005	0.006	1	CLEC11A
0.243552	-0.0298585	0.041	0.044	1	RPUSD4
0.243596	0.0181078	0.098	0.094	1	MAN1A2
0.243698	0.0157917	0.141	0.136	1	TSR2
0.243926	0.000965828	0.013	0.011	1	KIR2DL3
0.244024	-0.0168064	0.023	0.025	1	PATZ1
0.244042	-0.0122124	0.009	0.011	1	DPY19L1
0.244224	0.0166988	0.147	0.142	1	EIF2A
0.244319	0.00490785	0.085	0.081	1	RNASEH1
0.244564	-0.000472907	0.494	0.486	1	C19orf53
0.244707	-0.0205313	0.035	0.038	1	PVRIG
0.244841	-0.0135639	0.053	0.057	1	ABCB7
0.244919	-0.00889283	0.147	0.141	1	OLA1
0.245166	0.0039596	0.01	0.009	1	GRAMD1C
0.24518	0.0116242	0.012	0.01	1	TK2
0.245278	0.00515848	0.006	0.005	1	REEP6
0.245464	-0.030133	0.074	0.078	1	FAM120A
0.245469	-0.00400717	0.004	0.004	1	VASN
0.245541	0.00712384	0.006	0.005	1	CARNS1
0.245607	-0.0139569	0.028	0.031	1	ELMOD2
0.245765	-0.0135823	0.338	0.332	1	ZC3H15
0.245831	0.0188366	0.069	0.066	1	COG5
0.246165	0.01506	0.018	0.016	1	TUBG2
0.246217	-0.0031769	0.002	0.002	1	FAM229A
0.246225	0.0134252	0.064	0.06	1	NMD3
0.24625	0.00766921	0.007	0.006	1	AC015912.3
0.246331	-0.00355142	0.002	0.002	1	AC012313.1
0.246587	-0.00389775	0.002	0.002	1	ABCA13
0.246624	-0.00134686	0.002	0.002	1	SMC5-AS1
0.246743	0.0124216	0.047	0.044	1	CALHM2
0.246944	0.0108715	0.015	0.013	1	LIX1L-AS1
0.246958	0.00824879	0.041	0.038	1	TBC1D7
0.247014	0.0130912	0.053	0.049	1	ABCA2
0.24707	0.0125906	0.013	0.011	1	ORAI3
0.247114	-0.0189033	0.024	0.026	1	SEPHS1
0.247145	-0.00620346	0.003	0.004	1	ATP8A2
0.247155	-0.00878103	0.01	0.011	1	TRIM65
0.247217	0.00459956	0.001	0.001	1	AC068193.1
0.247258	-0.0324547	0.037	0.04	1	PTEN
0.247272	0.00230024	0.001	0.001	1	GNAL
0.247312	-0.00274894	0.18	0.174	1	PPP4R3B
0.247314	0.00239562	0.001	0.001	1	AL035106.1
0.247461	-0.00801443	0.004	0.005	1	HMGN5
0.247473	0.0128065	0.013	0.011	1	TOMM40L
0.247479	0.00306557	0.001	0.001	1	AC092535.5
0.247513	-0.000789679	0.002	0.002	1	XKR9
0.247782	0.00188188	0.001	0.001	1	AL683813.1
0.247809	0.00815642	0.025	0.023	1	SLC27A5
0.247812	0.00402948	0.04	0.037	1	MVB12A
0.247906	-0.00391673	0.001	0.002	1	C15orf65
0.247999	-0.0207606	0.057	0.06	1	RBM28
0.248004	-0.00535459	0.001	0.002	1	PHACTR1
0.248029	-0.00246105	0.001	0.002	1	IL21R-AS1
0.248111	0.026774	0.076	0.072	1	UBIAD1
0.248114	-0.00345484	0.001	0.002	1	OSBP2
0.24815	0.00577603	0.005	0.004	1	SCAT1
0.248176	-0.00155973	0.001	0.002	1	CYB5R2
0.248277	0.00246692	0.013	0.011	1	MIR29B2CHG
0.248282	-0.0155237	0.009	0.01	1	AL021155.5
0.248491	-0.0104655	0.005	0.006	1	NIBAN2
0.248542	0.0122289	0.01	0.009	1	AC025171.2
0.248663	-0.0023374	0.025	0.023	1	TRAPPC13
0.248864	-0.0461383	0.298	0.306	1	EMC4
0.249	0.00362921	0.007	0.006	1	AL080276.2
0.249055	0.0238295	0.074	0.071	1	CASP7
0.249111	0.0141022	0.048	0.045	1	PRAF2
0.249206	-0.00383783	0.007	0.009	1	AL022328.4
0.249327	-0.00827654	0.095	0.09	1	UBE2G2
0.249346	-0.018038	0.025	0.028	1	FOXO3
0.249384	-0.00916522	0.074	0.078	1	MMP24OS
0.249562	0.0259949	0.114	0.11	1	MGAT2
0.249738	0.0088059	0.007	0.006	1	DYNC2LI1
0.249985	0.0255317	0.049	0.046	1	ATP7A
0.250061	-0.00719084	0.006	0.007	1	FAM174B
0.250115	0.00978944	0.063	0.059	1	CYP2R1
0.2504	0.00443296	0.1	0.096	1	CS
0.250403	0.027764	0.245	0.241	1	SNRPE
0.250413	-0.00645178	0.002	0.003	1	PRSS22
0.250437	-0.0165158	0.008	0.01	1	AL445524.1
0.250559	-0.00724803	0.008	0.009	1	ZNF341
0.25076	-0.000415943	0.069	0.065	1	NDUFV3
0.250908	0.0177164	0.06	0.057	1	PARP6
0.25104	0.00299683	0.001	0	1	MYO15A
0.251042	0.0016287	0.109	0.105	1	UPF3A
0.251101	0.00168362	0	0	1	KBTBD12
0.251101	0.00153692	0	0	1	LIPH
0.251101	0.00303424	0	0	1	AC093835.1
0.251101	0.00095293	0	0	1	AC146944.4
0.251101	0.000975747	0	0	1	AC008264.2
0.251101	0.000937708	0	0	1	AC093726.2
0.251101	0.00149284	0	0	1	AL161910.1
0.251101	0.0021932	0	0	1	LINC01163
0.251101	0.00230042	0	0	1	AP003419.2
0.251101	0.00103357	0	0	1	C11orf88
0.251101	0.00129385	0	0	1	AC115676.1
0.251101	0.00125265	0	0	1	CNTN1
0.251101	0.00205162	0	0	1	PRIMA1
0.251101	0.00275376	0	0	1	AC020661.4
0.251101	0.00103259	0	0	1	TGM5
0.251101	0.00156349	0	0	1	TRIM72
0.251101	0.00177357	0	0	1	AC080112.1
0.251101	0.00104962	0	0	1	AC119403.1
0.251101	0.00143681	0	0	1	AL031846.2
0.251104	0.00157364	0.001	0	1	AC106795.2
0.251104	0.00189642	0.001	0	1	DPH6-DT
0.251125	0.00194945	0.001	0	1	BDKRB2
0.251125	0.00163572	0.001	0	1	AC002377.1
0.251136	0.00144395	0	0	1	ASAP3
0.251136	0.000763157	0	0	1	NR1I3
0.251136	0.000625338	0	0	1	AL831711.1
0.251136	0.00116867	0	0	1	TDRD15
0.251136	0.000808722	0	0	1	AC010894.3
0.251136	0.000733565	0	0	1	LINC01117
0.251136	0.00122074	0	0	1	AC107029.2
0.251136	0.00150932	0	0	1	ESYT3
0.251136	0.00163111	0	0	1	AC007620.2
0.251136	0.000659408	0	0	1	AC112722.1
0.251136	0.000957802	0	0	1	AC008937.3
0.251136	0.00367557	0	0	1	IL5
0.251136	0.00143661	0	0	1	SLC23A1
0.251136	0.000908527	0	0	1	HLA-DQB1-AS1
0.251136	0.0012584	0	0	1	AC004908.2
0.251136	0.000867021	0	0	1	TRMT9B
0.251136	0.00229974	0	0	1	CPA6
0.251136	0.00116263	0	0	1	AL158070.1
0.251136	0.00280385	0	0	1	C8G
0.251136	0.00175644	0	0	1	PIH1D2
0.251136	0.00211373	0	0	1	AP000911.1
0.251136	0.000976562	0	0	1	BCL2L10
0.251136	0.00111706	0	0	1	AQP9
0.251136	0.000983523	0	0	1	AC120498.9
0.251136	0.00147086	0	0	1	PNMA8C
0.251136	0.00288466	0	0	1	AIRE
0.251136	0.00145665	0	0	1	LINC02601
0.251172	0.00146116	0	0	1	FCER1A
0.251172	0.000921077	0	0	1	CAPN8
0.251172	0.00088851	0	0	1	AL391832.1
0.251172	0.000411837	0	0	1	AC080128.2
0.251172	0.00124281	0	0	1	AC080013.5
0.251172	0.000970755	0	0	1	AC008443.6
0.251172	0.000649686	0	0	1	HCG14
0.251172	0.000347505	0	0	1	POU5F1
0.251172	0.000697284	0	0	1	HS3ST5
0.251172	0.00097468	0	0	1	AC007285.1
0.251172	0.000700507	0	0	1	MIR2052HG
0.251172	0.00131184	0	0	1	LINC02660
0.251172	0.00121832	0	0	1	DRD4
0.251172	0.000731544	0	0	1	AP001160.1
0.251172	0.000389908	0	0	1	ITPK1-AS1
0.251172	0.00103722	0	0	1	LINC02249
0.251172	0.000853177	0	0	1	CASKIN1
0.251172	0.000551259	0	0	1	EFCAB8
0.251172	0.00166971	0	0	1	ERVH48-1
0.251172	0.00193843	0	0	1	RFPL3S
0.251172	0.00088333	0	0	1	JADE3
0.25119	0.00154337	0.001	0	1	AC079790.2
0.25119	0.00217403	0.001	0	1	SATB2
0.251207	0.000619863	0	0	1	AQP10
0.251207	0.000822972	0	0	1	SHCBP1L
0.251207	0.000429613	0	0	1	AL158214.2
0.251207	0.000414132	0	0	1	LINC01829
0.251207	-0.000164731	0	0	1	DIRC3-AS1
0.251207	0.000297577	0	0	1	NGEF
0.251207	0.000477136	0	0	1	AC026202.2
0.251207	0.000716435	0	0	1	ADAMTS9
0.251207	0.000203836	0	0	1	AC107027.1
0.251207	0.000617605	0	0	1	AL021807.1
0.251207	0.000642231	0	0	1	AL359715.1
0.251207	0.000289321	0	0	1	MRAP2
0.251207	-2.48831e-05	0	0	1	FAM66A
0.251207	0.000793492	0	0	1	POU5F1B
0.251207	0.000716022	0	0	1	C11orf52
0.251207	0.000759759	0	0	1	PAH
0.251207	0.00027209	0	0	1	AL354809.1
0.251207	0.000829297	0	0	1	DUOX2
0.251207	0.000618349	0	0	1	NPIPB8
0.251207	0.000327782	0	0	1	AC012184.1
0.251207	0.000535069	0	0	1	AC007448.5
0.251207	-0.000509974	0	0	1	LRRC25
0.251207	0.000448182	0	0	1	AP000253.1
0.251207	-0.000341373	0	0	1	CLTRN
0.251211	0.00237787	0.001	0	1	MYH15
0.251211	0.00174019	0.001	0	1	KCTD16
0.251211	0.00146569	0.001	0	1	GML
0.251211	0.00237105	0.001	0	1	GATA3-AS1
0.251232	0.00193393	0.001	0	1	ERICH3
0.251254	0.00177224	0.001	0	1	LINC02731
0.251254	0.00149895	0.001	0	1	AL034428.1
0.251275	0.00197781	0.001	0	1	LINC02158
0.251339	0.000268608	0.001	0	1	AC008147.2
0.251361	7.57908e-05	0.001	0	1	PITRM1-AS1
0.251382	0.000198495	0.001	0	1	DNAJB5-DT
0.251382	-0.00696678	0.002	0.003	1	IGSF6
0.251428	-0.0180925	0.023	0.025	1	NEK4
0.251451	-0.00362157	0.002	0.003	1	KLHL35
0.251511	-0.000191534	0.001	0	1	ELFN1-AS1
0.251602	-0.0433217	0.052	0.055	1	NISCH
0.2517	0.00145539	0.007	0.006	1	AL354733.3
0.251791	-0.00190083	0.009	0.008	1	COPRS
0.251855	6.89959e-05	0.002	0.003	1	KIF24
0.252073	0.00680454	0.057	0.053	1	FEM1A
0.252101	0.00302399	0.017	0.015	1	THEM6
0.252199	-0.0127075	0.035	0.038	1	FAM76A
0.2522	0.0050565	0.023	0.021	1	HDGFL2
0.252284	-0.0344914	0.183	0.189	1	EMC10
0.252306	-0.0328443	0.041	0.044	1	ATR
0.252476	0.0092545	0.005	0.004	1	USP31
0.25292	0.0046593	0.001	0.001	1	TRPM4
0.252926	0.0185169	0.033	0.031	1	TBCK
0.252955	0.0139567	0.046	0.043	1	TSPAN31
0.252958	0.0170293	0.04	0.037	1	ZNF3
0.253027	0.00786494	0.009	0.007	1	GDPGP1
0.253035	-0.0108783	0.049	0.052	1	PEX13
0.25304	0.00333099	0.033	0.031	1	ALG6
0.253218	-0.0142527	0.029	0.032	1	ZNF142
0.253283	0.00196865	0.082	0.078	1	KATNA1
0.253365	0.00293245	0.001	0.001	1	FGFR3
0.253379	0.00169587	0.001	0.001	1	ANKLE1
0.25338	-0.00626537	0.007	0.008	1	ENGASE
0.253387	-0.00830371	0.314	0.308	1	GADD45GIP1
0.253482	-0.00234452	0.023	0.025	1	TTC32
0.253527	0.00122148	0.001	0.001	1	SCT
0.253542	-0.0336909	0.085	0.089	1	POLB
0.253582	-0.0130035	0.006	0.007	1	AC023157.3
0.253611	-0.00274987	0.01	0.009	1	LGALS7B
0.253757	0.00263835	0.001	0.001	1	TSC22D1-AS1
0.253786	-0.01928	0.02	0.022	1	ZNF738
0.253797	0.00187653	0.001	0.001	1	C8orf37-AS1
0.25387	-0.00323612	0.004	0.005	1	CFAP54
0.253892	0.000886836	0.001	0.001	1	AL022341.1
0.254086	0.00147958	0.115	0.11	1	BORCS7
0.254098	-0.00396366	0.002	0.003	1	GPRC5D-AS1
0.254153	-0.0272465	0.009	0.01	1	DERL3
0.254351	-0.0146705	0.032	0.035	1	EFL1
0.254514	-0.0471583	0.141	0.147	1	PTK2B
0.254608	-0.00459151	0.007	0.008	1	PPM1N
0.254768	0.0021445	0.165	0.16	1	SLU7
0.254808	-0.0159475	0.03	0.033	1	RRP36
0.254908	-0.009343	0.117	0.111	1	RBBP6
0.254956	0.0180051	0.162	0.158	1	CIAO1
0.25498	0.0120315	0.082	0.078	1	ZNF276
0.255051	-0.0319811	0.051	0.054	1	PNPLA6
0.255078	0.0118216	0.023	0.021	1	PDK2
0.255227	0.00683232	0.066	0.062	1	RNF38
0.255267	0.0175917	0.235	0.23	1	ARPP19
0.255331	0.00982425	0.025	0.023	1	ZNF621
0.255507	-0.0468665	0.237	0.244	1	PSMA3
0.255523	0.0555329	0.472	0.469	1	CD69
0.255527	-0.0207421	0.046	0.049	1	PIBF1
0.255559	-0.0163251	0.019	0.021	1	CHCHD6
0.255582	-0.00824964	0.018	0.02	1	CHKA
0.255619	-0.00777574	0.029	0.031	1	TMEM155
0.255701	-0.021714	0.041	0.044	1	TTC4
0.25594	0.00825693	0.072	0.069	1	MBD5
0.256011	0.0165934	0.051	0.047	1	MAP3K14
0.256069	-0.0121015	0.016	0.018	1	PACS2
0.256114	0.00521276	0.01	0.009	1	HLA-DQB2
0.256175	-0.0109948	0.098	0.103	1	EEF1E1
0.256402	0.00863833	0.082	0.078	1	KLHL7
0.256613	-0.015134	0.022	0.025	1	SMYD4
0.256626	-0.0163042	0.082	0.087	1	CACUL1
0.256794	-0.00420161	0.001	0.001	1	OSCP1
0.256882	-0.0119069	0.057	0.061	1	EBPL
0.256917	-0.00234345	0.001	0.001	1	AC107081.2
0.256958	-0.00260628	0.001	0.001	1	ALS2CL
0.257016	0.021051	0.12	0.116	1	OIP5-AS1
0.257067	-0.00539201	0.001	0.001	1	GAD1
0.25708	-0.00350573	0.001	0.001	1	BTK
0.257122	0.0136258	0.02	0.018	1	EEF2KMT
0.257203	-0.00238603	0.001	0.001	1	ZDHHC1
0.257217	-0.00376537	0.001	0.001	1	Z99774.1
0.25723	-0.00396355	0.001	0.001	1	EDN2
0.257312	-0.00160544	0.001	0.001	1	AL441883.1
0.257312	-0.00440315	0.001	0.001	1	NOL3
0.257414	-0.00253415	0.001	0.001	1	LARGE2
0.25743	-0.0109135	0.078	0.083	1	LYSMD3
0.257548	-0.0101685	0.07	0.075	1	RNF25
0.257554	-0.0410565	0.152	0.157	1	U2AF2
0.257578	-0.000792282	0.001	0.001	1	KIF13A
0.257694	0.000187686	0.001	0.001	1	HYMAI
0.257707	0.00308734	0.074	0.07	1	RFXANK
0.257792	-0.0289517	0.054	0.057	1	GPATCH2
0.257868	0.00178269	0.042	0.039	1	SNX29
0.257968	-0.00481836	0.036	0.033	1	DIPK2A
0.258271	0.00395901	0.002	0.001	1	AL442067.3
0.258355	-0.00459806	0	0.001	1	FGF18
0.258363	0.00426594	0.002	0.001	1	AL358472.5
0.25854	-0.00381977	0.005	0.006	1	ARHGAP33
0.258556	-0.00201936	0	0.001	1	SHISAL1
0.258577	-0.00915156	0.09	0.094	1	CCNC
0.258584	-0.0233457	0.052	0.055	1	SGTB
0.258596	-0.00153433	0	0.001	1	AC104971.3
0.258616	-0.00219415	0	0.001	1	AL358115.1
0.258616	-0.00279206	0	0.001	1	ECSCR
0.258616	-0.00331694	0	0.001	1	B4GALT6
0.258654	0.00215156	0.002	0.001	1	AL391121.1
0.258656	-0.00437516	0	0.001	1	RASSF6
0.25868	0.00214207	0.002	0.001	1	AC233280.1
0.258736	-0.00313079	0	0.001	1	LINC02520
0.258736	-0.0020223	0	0.001	1	TREM2
0.258736	-0.00228867	0	0.001	1	SLCO2B1
0.258759	-0.00803969	0.012	0.014	1	COL18A1
0.25876	0.000999816	0.002	0.001	1	AC006213.1
0.258777	-0.00146639	0	0.001	1	LONRF2
0.258797	-0.00191627	0	0.001	1	ARNT2
0.258807	0.0176019	0.06	0.057	1	SCO1
0.258817	-0.000996534	0	0.001	1	MMP15
0.258837	-0.0013394	0	0.001	1	AP003498.2
0.258857	-0.000953885	0	0.001	1	TAF7L
0.258877	-0.00154859	0	0.001	1	AC022167.2
0.258877	-0.000974172	0	0.001	1	SAMSN1-AS1
0.258897	-0.00117737	0	0.001	1	AL031733.2
0.258897	-0.00172706	0	0.001	1	TDRD9
0.258957	0.000254013	0	0.001	1	SYBU
0.259087	-0.015815	0.024	0.026	1	TOP1MT
0.259097	-0.00386892	0.001	0.002	1	TUBB2B
0.259229	0.00945539	0.005	0.004	1	CDC42EP1
0.25924	-0.0306171	0.081	0.085	1	COPS4
0.25935	-0.00283438	0.179	0.175	1	RNF5
0.259352	0.0037098	0.007	0.006	1	SPRY2
0.259621	0.00749169	0.01	0.008	1	TSEN2
0.25967	-0.0047617	0.001	0.002	1	SGCE
0.259897	-0.00971952	0.003	0.004	1	CD14
0.260064	-0.00680874	0.005	0.006	1	PRDM11
0.260109	-0.0134947	0.005	0.006	1	RND1
0.260122	0.00788724	0.582	0.577	1	POLR2L
0.260271	-0.0104413	0.007	0.009	1	TIGD2
0.260353	0.00990651	0.035	0.032	1	MBD6
0.260369	-0.0131542	0.02	0.022	1	AC097376.3
0.260452	-0.0190243	0.06	0.063	1	XPNPEP1
0.260508	-0.0150161	0.141	0.135	1	DBF4
0.260628	-0.0188321	0.035	0.038	1	HOTAIRM1
0.260699	-0.0208872	0.042	0.045	1	PPP2R1B
0.260724	-0.021961	0.04	0.043	1	MAP4K2
0.260858	0.00280822	0.005	0.004	1	ENO3
0.260961	0.0110458	0.035	0.033	1	PARP16
0.261006	-0.0252582	0.05	0.053	1	SIDT1
0.26125	-0.0095071	0.033	0.03	1	ENOX2
0.261508	0.0121736	0.026	0.023	1	ZFP64
0.261755	-0.00805739	0.007	0.009	1	SESTD1
0.261856	-0.0393754	0.043	0.045	1	CBX4
0.26199	-0.00551778	0.004	0.005	1	AL157392.3
0.262122	-0.0194942	0.029	0.031	1	HSCB
0.262179	0.00286987	0.005	0.004	1	AL391069.2
0.262235	-0.0036698	0.008	0.01	1	ZNF525
0.262515	0.0038862	0.002	0.001	1	AC015871.4
0.262526	-0.00911254	0.004	0.005	1	BBS10
0.262574	-0.0169721	0.01	0.012	1	ADAM9
0.262677	-0.00672857	0.012	0.014	1	ZNF257
0.262894	-0.00574824	0.136	0.132	1	EPS15
0.262945	0.00735492	0.108	0.104	1	MRPS2
0.262965	-0.00997893	0.013	0.015	1	SS18L1
0.262988	-0.00995421	0.014	0.016	1	CPEB2
0.262998	0.00740217	0.052	0.049	1	CSTF2
0.263138	-0.0109456	0.065	0.07	1	RIT1
0.263189	-0.00969831	0.014	0.015	1	EFCAB2
0.263227	0.000658784	0.002	0.001	1	CDH17
0.263277	0.00628993	0.058	0.055	1	CLASP1
0.263375	-0.017642	0.032	0.034	1	C9orf85
0.263412	-0.0126458	0.003	0.004	1	RBM47
0.263486	-0.00407617	0.004	0.005	1	GINS1
0.263747	0.00696076	0.146	0.142	1	CNOT8
0.263911	-0.00316334	0.001	0.001	1	LINC02777
0.263957	-0.00647203	0.001	0.001	1	TNFAIP6
0.264071	0.0190116	0.048	0.045	1	CEP120
0.26408	-0.00353683	0.001	0.001	1	SNHG18
0.26411	-0.0036979	0.001	0.001	1	IRAK3
0.264233	-0.00241357	0.001	0.001	1	AC087318.1
0.264279	-0.00138881	0.001	0.001	1	TNFRSF11A
0.264279	-0.00118218	0.001	0.001	1	PI16
0.264463	-0.0016054	0.001	0.001	1	DLX5
0.264724	-0.000581375	0.001	0.001	1	LTBP2
0.264806	-0.00684047	0.171	0.165	1	PDCD6IP
0.264855	-0.00659913	0.013	0.015	1	SMYD5
0.264896	-0.016032	0.103	0.108	1	BRIX1
0.264913	0.00866938	0.021	0.019	1	MREG
0.26506	-0.0335631	0.368	0.377	1	NAP1L1
0.265117	0.0197522	0.036	0.033	1	PDF
0.265376	0.00523151	0.004	0.003	1	CYP4F22
0.265516	0.00219621	0.004	0.004	1	PPARG
0.265965	0.00933441	0.009	0.008	1	AC016727.1
0.266036	0.00673073	0.132	0.128	1	PSMD3
0.266058	0.00429623	0.008	0.007	1	SLC66A1
0.266127	-0.00872514	0.013	0.015	1	AC087623.2
0.266154	-0.0311856	0.098	0.103	1	ITCH
0.266272	-0.0185723	0.019	0.021	1	ATP23
0.266356	-0.00369971	0.001	0.001	1	MED12L
0.266377	-0.00543687	0.006	0.007	1	PHLDA3
0.266379	0.00291332	0.002	0.001	1	PYCARD-AS1
0.266455	0.0026932	0.002	0.001	1	Z98884.1
0.26653	-0.00228255	0.001	0.001	1	CD2BP2-DT
0.266548	-0.00212537	0.001	0.001	1	RTL8B
0.266558	-0.0221776	0.08	0.084	1	ATG13
0.266583	-0.003914	0.001	0.001	1	IVL
0.266591	-0.0022772	0.001	0.001	1	AL035661.1
0.266617	-0.00267432	0.001	0.001	1	ADGRE2
0.266652	-0.00154327	0.001	0.001	1	MAST1
0.266687	-0.00202349	0.001	0.001	1	LAMB2
0.266722	-0.0017796	0.001	0.001	1	AC026471.3
0.266747	-0.0306073	0.127	0.132	1	LAMTOR3
0.266775	-0.00438727	0.003	0.004	1	SH2B2
0.266783	0.0145897	0.035	0.032	1	PDCD4-AS1
0.266792	-0.00129493	0.001	0.001	1	LINC00880
0.266792	-0.000361768	0.001	0.001	1	AJUBA
0.266809	-0.00198596	0.001	0.001	1	ZSWIM8-AS1
0.266827	-0.00100461	0.001	0.001	1	AC069224.1
0.266865	-0.0285794	0.069	0.073	1	CTDP1
0.26695	0.000283344	0.002	0.001	1	ODC1-DT
0.266966	-0.000434989	0.001	0.001	1	AC007066.2
0.266969	-0.00802975	0.02	0.022	1	QPCT
0.267053	-0.00012252	0.001	0.001	1	SLC26A5
0.267178	0.00073653	0.002	0.001	1	AC010754.1
0.267258	-0.00528582	0.003	0.004	1	PEX11A
0.267501	-0.0146299	0.023	0.026	1	LRRC14
0.267501	-0.00897111	0.006	0.008	1	LRRC37A2
0.267503	0.019729	0.033	0.031	1	GPHN
0.267761	-0.0296888	0.393	0.383	1	TXN
0.267789	0.00256215	0.004	0.003	1	CA13
0.26785	0.00279889	0.007	0.005	1	ATP8B3
0.26792	-0.00623903	0.002	0.003	1	PIK3CD-AS2
0.267927	-0.0135112	0.039	0.042	1	ZNF263
0.268025	-0.00435387	0.002	0.003	1	UBXN10-AS1
0.268265	-0.0420483	0.142	0.147	1	TM9SF1
0.268287	-0.0233706	0.088	0.092	1	AK6
0.26829	-0.0240338	0.045	0.048	1	HPF1
0.268382	0.0095141	0.036	0.034	1	NR2C2
0.268588	-0.0013398	0.002	0.003	1	TMEM9B-AS1
0.268635	-0.00077782	0.286	0.281	1	PDCD6
0.268694	-0.00107513	0.024	0.022	1	RABL3
0.268853	0.00697865	0.021	0.019	1	ADCK5
0.268862	-0.00621118	0.002	0.003	1	PDGFRB
0.26888	-0.019731	0.052	0.055	1	HDAC5
0.268957	-0.00710507	0.007	0.008	1	ZC4H2
0.269018	0.0057707	0.002	0.001	1	AC022182.1
0.269041	0.00712599	0.014	0.012	1	TPCN1
0.26914	-0.00116153	0.002	0.003	1	AC108488.1
0.269191	0.00330064	0.002	0.001	1	AC092650.1
0.269377	0.00551591	0.002	0.001	1	AL358852.1
0.269487	-0.0036937	0.002	0.003	1	AC007686.3
0.269577	0.00673726	0.006	0.005	1	ZNF443
0.2696	0.00710688	0.015	0.013	1	AMACR
0.269632	0.00738196	0.004	0.003	1	HIST1H2BL
0.269732	0.00416785	0.006	0.005	1	AC034238.1
0.269737	0.00611276	0.006	0.005	1	ITIH4
0.269821	-0.00250673	0.002	0.003	1	RAB15
0.269857	-0.0267535	0.025	0.027	1	AP5S1
0.26989	-0.0489665	0.336	0.341	1	SYNE2
0.269902	0.00875287	0.008	0.007	1	AC008438.1
0.270111	0.000981409	0.002	0.001	1	AC024075.2
0.270295	-0.0131155	0.01	0.011	1	KIF18A
0.27054	-0.0125196	0.036	0.039	1	PRDM4
0.270653	0.00964715	0.072	0.068	1	CHFR
0.271209	0.0125652	0.037	0.034	1	ENTPD6
0.271508	-0.0330605	0.01	0.008	1	NTS
0.2717	-0.0165891	0.023	0.025	1	ZNF827
0.271815	-0.0142698	0.013	0.014	1	PPP1R3B
0.271957	0.00366111	0.002	0.001	1	ENOX1
0.272089	-0.00674598	0.004	0.005	1	TMEM241
0.272095	-0.00358478	0.005	0.006	1	C2CD2
0.272127	0.00368122	0.002	0.001	1	AC099508.1
0.272136	0.00893304	0.004	0.003	1	AC009133.3
0.272137	-0.0223096	0.035	0.038	1	PLOD3
0.272228	0.000700151	0.101	0.097	1	CNDP2
0.27224	-0.00989699	0.068	0.064	1	MED25
0.272342	-0.0180963	0.017	0.019	1	AL662844.4
0.272652	-0.0132978	0.562	0.554	1	MORF4L1
0.272669	-0.0117977	0.008	0.01	1	RHPN1
0.272768	-0.0159772	0.037	0.039	1	EXOC6
0.272872	0.0055407	0.001	0	1	TMPRSS13
0.272892	-0.00607512	0.03	0.032	1	PURB
0.272905	-0.00318582	0.004	0.003	1	HES1
0.272926	-0.0116384	0.065	0.068	1	TMEM138
0.272956	0.00326397	0.001	0	1	AL358777.1
0.272997	0.00247327	0.001	0	1	AL731559.1
0.272997	0.00214945	0.001	0	1	AC022400.4
0.273039	0.00288986	0.001	0	1	SDSL
0.273039	0.00232573	0.001	0	1	LGALS4
0.27306	0.0022403	0.001	0	1	UPK2
0.273102	0.00204583	0.001	0	1	AC098820.1
0.273102	0.00233769	0.001	0	1	AQP1
0.273143	0.0014864	0.001	0	1	LINC02608
0.273164	0.00132626	0.001	0	1	SLC6A20
0.273185	0.00108768	0.001	0	1	TMEM74B
0.273205	-0.0285993	0.075	0.078	1	NUS1
0.273206	0.00162633	0.001	0	1	PHACTR2-AS1
0.273221	0.00773686	0.015	0.013	1	IPP
0.27323	-0.00164783	0.006	0.007	1	ZACN
0.273243	0.00453027	0.004	0.003	1	THBS3
0.273248	0.000945006	0.001	0	1	ARHGEF33
0.273269	0.0117836	0.02	0.018	1	CRTC1
0.273289	0.00116316	0.001	0	1	H1FX-AS1
0.273289	0.00120788	0.001	0	1	AC246817.2
0.273382	-0.014328	0.034	0.037	1	NCAPD2
0.273402	-0.0359866	0.193	0.199	1	CAPZA2
0.27342	-0.00649865	0.004	0.005	1	AP003392.5
0.273455	-0.0148934	0.022	0.024	1	ZNF230
0.273456	0.000275517	0.001	0	1	FBXO24
0.273488	0.00472045	0.027	0.025	1	PIGO
0.273519	-0.00922056	0.003	0.004	1	LY6K
0.273555	-0.00502962	0.138	0.134	1	PSME3
0.273572	-0.00990416	0.008	0.009	1	SFXN5
0.273771	-0.00260096	0.017	0.015	1	RNF170
0.273795	0.00266355	0.002	0.001	1	SV2C
0.273821	0.0205772	0.051	0.048	1	NME6
0.273828	-0.00496134	0.004	0.005	1	SMTN
0.27406	-0.00391604	0.016	0.014	1	KNL1
0.274293	-0.00992682	0.007	0.008	1	ZNF519
0.274355	0.00535099	0.002	0.001	1	AC104825.1
0.274471	-0.00602873	0.013	0.015	1	ERCC2
0.274575	-0.00125217	0.004	0.003	1	IMPA2
0.274629	0.0083964	0.096	0.092	1	PTPRA
0.2748	-0.0139549	0.037	0.04	1	ATRIP
0.27485	0.00482911	0.018	0.016	1	EARS2
0.275001	0.00414156	0.004	0.003	1	CCT6B
0.275062	-0.0186747	0.061	0.065	1	ZNF585A
0.275119	-0.000155676	0.002	0.001	1	LCAT
0.275123	0.00744	0.008	0.006	1	SEC31B
0.275278	-0.020607	0.083	0.087	1	NFAT5
0.275396	-0.0282307	0.036	0.039	1	COQ6
0.275427	-0.00893124	0.003	0.004	1	CCDC171
0.275547	-0.0063535	0.008	0.01	1	SAP25
0.275606	0.00280342	0.002	0.002	1	CFAP58-DT
0.275665	0.00331109	0.002	0.002	1	LINC02610
0.275894	0.000232271	0.004	0.003	1	HASPIN
0.276054	0.00662775	0.146	0.142	1	FUBP1
0.276122	-0.0305133	0.102	0.106	1	NARS
0.276201	0.0137979	0.014	0.012	1	ZBTB7B
0.276222	-0.0101533	0.076	0.072	1	PRPF18
0.276258	-0.00692807	0.005	0.006	1	TCEAL9
0.276458	0.00562891	0.063	0.06	1	MFSD1
0.276474	-0.0032735	0.004	0.005	1	PRPF40B
0.276544	-0.000933978	0.066	0.063	1	DPP9
0.276607	-0.0224671	0.045	0.048	1	PIK3C2A
0.276631	0.00723791	0.029	0.027	1	AC020915.2
0.276798	0.00881208	0.029	0.026	1	MSANTD4
0.276889	0.00233924	0.013	0.011	1	SAMD10
0.277102	0.00148615	0.045	0.049	1	THAP3
0.277352	0.0199959	0.031	0.029	1	BICRAL
0.27739	-0.0310666	0.063	0.067	1	LAMP2
0.277394	0.00346216	0.002	0.002	1	MIR194-2HG
0.27751	-0.000103646	0.004	0.003	1	AC016074.2
0.277771	-0.00334267	0.007	0.008	1	ACVR1
0.277918	-0.000813346	0.09	0.086	1	BLVRB
0.277947	-0.0013902	0.112	0.108	1	MARS
0.27796	0.00269306	0.105	0.1	1	DCAF8
0.277983	-0.00827791	0.004	0.005	1	CRB3
0.278027	0.00577346	0.003	0.002	1	AP001610.2
0.278029	-0.00202316	0.003	0.004	1	LRRC61
0.2781	0.00401495	0.002	0.002	1	FOXE1
0.278228	0.00733969	0.011	0.01	1	PIGW
0.278251	-0.0404108	0.127	0.131	1	EIF4EBP1
0.278284	0.00466721	0.003	0.002	1	PHETA2
0.278336	0.00358765	0.002	0.002	1	AC007637.1
0.278341	0.00521425	0.006	0.005	1	MACROD1
0.278439	-0.0183375	0.052	0.055	1	REEP4
0.278525	0.0175584	0.115	0.11	1	RNF34
0.278613	-0.0110878	0.032	0.035	1	ZNF764
0.278673	0.00156355	0.002	0.002	1	BTG3-AS1
0.278739	0.00751992	0.003	0.002	1	FAM106A
0.278742	0.00467284	0.002	0.002	1	HAS3
0.278749	-0.0112331	0.01	0.012	1	MICALL1
0.278863	0.00905815	0.137	0.133	1	SMC4
0.278962	0.00459927	0.003	0.002	1	AL356512.1
0.279258	0.00103047	0.002	0.002	1	LINC02086
0.279276	-0.00585012	0.004	0.005	1	RAB25
0.279336	-0.0167426	0.021	0.023	1	MAN1C1
0.279348	0.00176346	0.002	0.002	1	B4GALT2
0.279377	0.0077112	0.08	0.077	1	ITFG1
0.279399	-0.00305623	0.004	0.005	1	TLCD3A
0.279405	-0.0102647	0.05	0.047	1	BOP1
0.279504	-0.0058354	0.006	0.007	1	HYAL2
0.279594	-0.0182027	0.03	0.033	1	TMEM64
0.279605	-0.004386	0.004	0.005	1	WDR86
0.279893	0.00487543	0.003	0.002	1	AL513303.1
0.280072	0.00480486	0.013	0.011	1	AL162377.1
0.280141	-0.0295213	0.072	0.076	1	RAB22A
0.280172	0.00836599	0.006	0.005	1	TBKBP1
0.280176	-0.0221791	0.081	0.085	1	APOBEC3H
0.28018	-0.00389985	0.001	0.002	1	AL160006.1
0.280393	-0.00633074	0.001	0.002	1	ESAM
0.280449	0.0197144	0.05	0.048	1	ZNF134
0.280517	-0.00459396	0.004	0.005	1	PPM1L
0.280973	-0.00778903	0.003	0.003	1	TMEM88
0.280993	-0.0188636	0.043	0.046	1	THUMPD3
0.281022	0.0155124	0.031	0.029	1	ZBTB9
0.28107	-0.035773	0.065	0.069	1	CALU
0.281117	-0.00251015	0.031	0.033	1	WDR60
0.281149	-0.00113027	0.001	0.002	1	AC092295.2
0.281315	-0.0180867	0.159	0.165	1	TNRC6B
0.281391	-0.0423637	0.21	0.216	1	RANBP1
0.281452	-0.00150296	0.021	0.019	1	SFXN4
0.281541	-0.000959134	0.006	0.005	1	TRAF3IP1
0.281602	-0.0203461	0.045	0.048	1	SUGP1
0.281647	-0.0103097	0.153	0.148	1	FDPS
0.281804	-0.0260065	0.176	0.182	1	SYNCRIP
0.28192	-0.0170868	0.013	0.015	1	NET1
0.282051	0.00148206	0.039	0.036	1	VPS35L
0.282153	-0.0233956	0.042	0.045	1	MR1
0.282165	-0.0171347	0.017	0.019	1	ZFYVE26
0.282382	0.000574256	0	0	1	PERM1
0.282382	0.000672603	0	0	1	AL390719.3
0.282382	0.000398326	0	0	1	AL031847.1
0.282382	0.000590035	0	0	1	TAS1R1
0.282382	0.000234339	0	0	1	LINC02606
0.282382	0.000529283	0	0	1	AL139424.1
0.282382	0.000521202	0	0	1	CLCNKA
0.282382	0.000608925	0	0	1	AL031727.2
0.282382	0.000452937	0	0	1	TEX46
0.282382	0.000402542	0	0	1	AL138902.1
0.282382	0.000156002	0	0	1	LINC02793
0.282382	0.000322647	0	0	1	AL513365.2
0.282382	0.000459027	0	0	1	AL445490.1
0.282382	0.000915384	0	0	1	LINC01778
0.282382	0.000580263	0	0	1	NKAIN1
0.282382	0.000230486	0	0	1	HPCA
0.282382	0.0003853	0	0	1	PABPC4-AS1
0.282382	0.000465935	0	0	1	AL603839.2
0.282382	0.000426665	0	0	1	AC096540.1
0.282382	0.000338823	0	0	1	AL139289.1
0.282382	0.00064491	0	0	1	P3R3URF
0.282382	0.00067057	0	0	1	MKNK1-AS1
0.282382	0.000367842	0	0	1	LINC01389
0.282382	0.000143911	0	0	1	FOXE3
0.282382	0.000535456	0	0	1	SLC1A7
0.282382	0.00032927	0	0	1	AC119800.1
0.282382	0.000682603	0	0	1	TCTEX1D1
0.282382	0.000327891	0	0	1	INSL5
0.282382	0.000701669	0	0	1	TNNI3K
0.282382	0.000162395	0	0	1	CLCA4-AS1
0.282382	0.000335662	0	0	1	AC104836.1
0.282382	0.000906657	0	0	1	AL109613.1
0.282382	0.000352643	0	0	1	PLPPR4
0.282382	0.000706135	0	0	1	NTNG1
0.282382	0.000593454	0	0	1	ALX3
0.282382	0.000683304	0	0	1	AL390195.1
0.282382	0.000615968	0	0	1	LINC01632
0.282382	0.000605326	0	0	1	RIIAD1
0.282382	0.00044551	0	0	1	AL450992.1
0.282382	0.000305263	0	0	1	LCE1F
0.282382	0.000380782	0	0	1	SPRR2G
0.282382	0.000669558	0	0	1	NPR1
0.282382	0.000574256	0	0	1	LENEP
0.282382	0.00018833	0	0	1	ASH1L-IT1
0.282382	0.000296824	0	0	1	AL355388.3
0.282382	0.000810607	0	0	1	AL590666.2
0.282382	0.000768053	0	0	1	AL590666.1
0.282382	0.000411245	0	0	1	SPTA1
0.282382	0.000330825	0	0	1	SLAMF9
0.282382	0.000389016	0	0	1	KCNJ10
0.282382	0.000150568	0	0	1	KCNJ9
0.282382	9.28351e-05	0	0	1	AL450163.1
0.282382	0.000409853	0	0	1	AL136984.1
0.282382	0.000128681	0	0	1	AL137157.1
0.282382	0.000447156	0	0	1	AL590723.1
0.282382	0.000414833	0	0	1	CLEC20A
0.282382	0.000402055	0	0	1	LINC02816
0.282382	6.06461e-05	0	0	1	LINC01344
0.282382	0.000226679	0	0	1	CRB1
0.282382	0.000374464	0	0	1	LHX9
0.282382	0.000496332	0	0	1	AL592146.2
0.282382	0.000479355	0	0	1	GOLT1A
0.282382	0.000569832	0	0	1	LEMD1-DT
0.282382	0.000214206	0	0	1	AL591846.2
0.282382	0.000335324	0	0	1	ESRRG
0.282382	0.000536319	0	0	1	HLX-AS1
0.282382	0.000506336	0	0	1	CCDC185
0.282382	0.000274657	0	0	1	LEFTY1
0.282382	0.000881446	0	0	1	AL670729.2
0.282382	0.00058001	0	0	1	AL670729.1
0.282382	0.000586397	0	0	1	AL360006.1
0.282382	0.000517958	0	0	1	LINC02768
0.282382	0.000165999	0	0	1	AL122018.2
0.282382	0.000328377	0	0	1	AL662889.1
0.282382	0.000447607	0	0	1	AL451007.2
0.282382	0.000479528	0	0	1	SMYD3-IT1
0.282382	0.000372577	0	0	1	AC079779.2
0.282382	0.00044942	0	0	1	KCNF1
0.282382	0.000440645	0	0	1	MSGN1
0.282382	0.000432908	0	0	1	FAM228A
0.282382	0.000310676	0	0	1	AGBL5-AS1
0.282382	0.000449724	0	0	1	CGREF1
0.282382	0.00042571	0	0	1	ALK
0.282382	0.000337534	0	0	1	CAPN13
0.282382	0.000466752	0	0	1	NLRC4
0.282382	0.000162852	0	0	1	LINC01320
0.282382	0.000505759	0	0	1	AC006369.2
0.282382	0.000533311	0	0	1	CYP1B1-AS1
0.282382	0.000366829	0	0	1	KCNG3
0.282382	0.00031909	0	0	1	ABCG8
0.282382	0.000536103	0	0	1	AC104781.1
0.282382	0.000420998	0	0	1	AC007381.1
0.282382	0.000403762	0	0	1	PROKR1
0.282382	0.000560477	0	0	1	CYP26B1
0.282382	0.0002728	0	0	1	AC012511.1
0.282382	0.000479528	0	0	1	AC103563.9
0.282382	0.000622593	0	0	1	KCNIP3
0.282382	0.000274205	0	0	1	AC092168.2
0.282382	0.000485473	0	0	1	ST6GAL2
0.282382	0.000967959	0	0	1	AC064869.1
0.282382	0.000347671	0	0	1	LINC01106
0.282382	0.000470546	0	0	1	NT5DC4
0.282382	0.000351991	0	0	1	AC104653.2
0.282382	0.000316963	0	0	1	AC009312.1
0.282382	0.000516351	0	0	1	RAB6C
0.282382	0.00101365	0	0	1	POTEI
0.282382	0.00112595	0	0	1	LINC01412
0.282382	0.000617396	0	0	1	AC008277.1
0.282382	9.66565e-05	0	0	1	LINC02478
0.282382	0.000340818	0	0	1	ABCB11
0.282382	0.000895678	0	0	1	AC007405.2
0.282382	0.000398326	0	0	1	HOXD4
0.282382	0.000340818	0	0	1	LINC01116
0.282382	0.000902968	0	0	1	AC073834.1
0.282382	0.000792749	0	0	1	FSIP2-AS1
0.282382	0.000473727	0	0	1	AC064834.1
0.282382	0.000722223	0	0	1	AC069148.1
0.282382	0.000422334	0	0	1	AC079354.3
0.282382	0.000827742	0	0	1	GPR1
0.282382	0.000280561	0	0	1	AC093382.1
0.282382	0.000592661	0	0	1	AC010136.1
0.282382	0.000549829	0	0	1	PLCD4
0.282382	6.48969e-05	0	0	1	AC053503.2
0.282382	0.000418616	0	0	1	AC093083.1
0.282382	0.000525108	0	0	1	NYAP2
0.282382	0.00165707	0	0	1	AC016717.2
0.282382	0.000797975	0	0	1	AC012507.3
0.282382	0.000684709	0	0	1	C2orf72
0.282382	0.000621141	0	0	1	KCNJ13
0.282382	0.000498562	0	0	1	UGT1A5
0.282382	0.000525938	0	0	1	AC097713.1
0.282382	0.000439771	0	0	1	AC104809.2
0.282382	0.000328053	0	0	1	BOK-AS1
0.282382	0.000328539	0	0	1	AC023483.1
0.282382	0.000655386	0	0	1	AC026202.3
0.282382	0.000165237	0	0	1	CPNE9
0.282382	0.000400483	0	0	1	GALNT15
0.282382	0.000374885	0	0	1	CNOT10-AS1
0.282382	0.000382203	0	0	1	AC141002.1
0.282382	0.000119221	0	0	1	U73169.1
0.282382	0.000593718	0	0	1	LSMEM2
0.282382	0.000693989	0	0	1	HYAL1
0.282382	0.000348763	0	0	1	WNT5A-AS1
0.282382	0.000681904	0	0	1	ERC2
0.282382	0.000366022	0	0	1	HESX1
0.282382	0.00041393	0	0	1	FLNB-AS1
0.282382	0.000714089	0	0	1	C3orf49
0.282382	0.000363822	0	0	1	PDZRN3
0.282382	0.000469716	0	0	1	AC107204.1
0.282382	0.000724582	0	0	1	STX19
0.282382	0.000566438	0	0	1	LINC00636
0.282382	0.000547793	0	0	1	HGD
0.282382	0.000270143	0	0	1	AC096861.2
0.282382	0.000405237	0	0	1	AC112484.5
0.282382	0.000557426	0	0	1	COL6A6
0.282382	0.000403395	0	0	1	LINC02004
0.282382	0.000368249	0	0	1	A4GNT
0.282382	0.000398565	0	0	1	AC109992.2
0.282382	0.00030112	0	0	1	AC093001.2
0.282382	0.000461413	0	0	1	LINC02006
0.282382	0.000214206	0	0	1	SERPINI2
0.282382	0.000693266	0	0	1	AC007849.1
0.282382	0.00039702	0	0	1	SLC7A14-AS1
0.282382	0.000335662	0	0	1	NLGN1
0.282382	0.000271299	0	0	1	LINC00578
0.282382	0.000781121	0	0	1	AC007620.3
0.282382	0.000644597	0	0	1	CCDC39
0.282382	0.000482832	0	0	1	AC107294.3
0.282382	0.000282526	0	0	1	MASP1
0.282382	0.000649788	0	0	1	OSTN-AS1
0.282382	0.00106814	0	0	1	AC106706.2
0.282382	0.000451401	0	0	1	AC024560.3
0.282382	0.000497444	0	0	1	AL158068.2
0.282382	0.000480047	0	0	1	HTT-AS
0.282382	0.000441375	0	0	1	LINC02517
0.282382	0.000256408	0	0	1	AC098829.1
0.282382	0.000424624	0	0	1	AC099550.1
0.282382	8.59324e-05	0	0	1	AC092436.3
0.282382	0.00047188	0	0	1	LINC02501
0.282382	0.000523456	0	0	1	LINC02616
0.282382	0.000138449	0	0	1	SHISA3
0.282382	0.000462696	0	0	1	AC107398.5
0.282382	0.000128457	0	0	1	AC107398.2
0.282382	0.000339774	0	0	1	AC027271.1
0.282382	0.000371538	0	0	1	GSX2
0.282382	0.000227609	0	0	1	AC093725.2
0.282382	0.000412903	0	0	1	ADGRL3
0.282382	0.0002586	0	0	1	AC116049.2
0.282382	0.000308231	0	0	1	UGT2B7
0.282382	0.000785731	0	0	1	BTC
0.282382	0.000201895	0	0	1	AC104785.1
0.282382	0.000552339	0	0	1	ADH1B
0.282382	0.000812586	0	0	1	LINC02428
0.282382	0.000332809	0	0	1	TET2-AS1
0.282382	0.000343988	0	0	1	AC105254.1
0.282382	0.000339861	0	0	1	LINC01091
0.282382	0.000281213	0	0	1	AC093772.2
0.282382	0.000124168	0	0	1	PCDH10
0.282382	0.000349404	0	0	1	GYPA
0.282382	0.000538488	0	0	1	SMAD1-AS1
0.282382	0.000174529	0	0	1	DCLK2
0.282382	0.000452629	0	0	1	AC093599.2
0.282382	0.000386307	0	0	1	GK3P
0.282382	0.000313382	0	0	1	AC093849.1
0.282382	0.000336851	0	0	1	GLRA3
0.282382	0.000184494	0	0	1	SPATA4
0.282382	0.000673623	0	0	1	CLDN22
0.282382	0.000647733	0	0	1	AC084871.1
0.282382	0.000396665	0	0	1	MTNR1A
0.282382	0.000490661	0	0	1	AC106772.1
0.282382	0.000375626	0	0	1	AC091849.2
0.282382	0.000336425	0	0	1	FBXL7
0.282382	0.000658302	0	0	1	BASP1-AS1
0.282382	0.000540894	0	0	1	AC008766.1
0.282382	0.000379048	0	0	1	AC139792.1
0.282382	0.00071988	0	0	1	AC008892.1
0.282382	0.000706135	0	0	1	SMIM15-AS1
0.282382	8.59324e-05	0	0	1	AC025176.1
0.282382	0.000371641	0	0	1	AC010280.1
0.282382	0.000565716	0	0	1	AC010273.3
0.282382	0.000432065	0	0	1	LINC02056
0.282382	0.000548923	0	0	1	AC116337.4
0.282382	0.000334398	0	0	1	AC026427.1
0.282382	0.000458237	0	0	1	ACOT12
0.282382	0.000271134	0	0	1	AC010623.1
0.282382	0.000369066	0	0	1	MEF2C-AS2
0.282382	0.000516952	0	0	1	AC093510.2
0.282382	0.000538488	0	0	1	AC099501.1
0.282382	0.000401934	0	0	1	LIX1
0.282382	0.000448814	0	0	1	AC104126.1
0.282382	0.000475758	0	0	1	AC114284.1
0.282382	0.000369989	0	0	1	CTXN3
0.282382	0.000624931	0	0	1	AC004039.1
0.282382	0.000503654	0	0	1	AC113361.1
0.282382	0.000210514	0	0	1	AC008667.1
0.282382	0.000271631	0	0	1	AC008438.2
0.282382	0.000320473	0	0	1	PCDHB8
0.282382	0.000377008	0	0	1	PCDHB10
0.282382	0.000818581	0	0	1	PCDHGA4
0.282382	0.000765404	0	0	1	PCDHGA5
0.282382	0.000469384	0	0	1	PCDHGA9
0.282382	0.000403273	0	0	1	AC008781.2
0.282382	0.000421932	0	0	1	AC008696.2
0.282382	0.000752853	0	0	1	GPR151
0.282382	0.000667544	0	0	1	LINC01932
0.282382	0.000391417	0	0	1	ATP10B
0.282382	0.000871636	0	0	1	LINC02159
0.282382	0.000533098	0	0	1	GABRB2
0.282382	0.000446706	0	0	1	AC109466.1
0.282382	0.000716009	0	0	1	AC008708.2
0.282382	0.000540675	0	0	1	AC091980.2
0.282382	0.000155582	0	0	1	AC008429.3
0.282382	0.000423408	0	0	1	MYLK4
0.282382	0.000514953	0	0	1	AL033523.1
0.282382	3.86398e-05	0	0	1	AL391422.4
0.282382	0.000550057	0	0	1	PPP1R3G
0.282382	0.000669895	0	0	1	AL021328.1
0.282382	0.000542437	0	0	1	AL355499.1
0.282382	0.000922999	0	0	1	TFAP2A-AS1
0.282382	0.00102378	0	0	1	AL353152.2
0.282382	0.000372473	0	0	1	HIST1H2AA
0.282382	0.000446407	0	0	1	HIST1H1T
0.282382	0.000593718	0	0	1	BTN1A1
0.282382	0.000508075	0	0	1	LINC01556
0.282382	0.000512377	0	0	1	C6orf15
0.282382	0.000305613	0	0	1	AL662884.5
0.282382	0.000445064	0	0	1	TSBP1-AS1
0.282382	0.00058153	0	0	1	GRM4
0.282382	0.000504992	0	0	1	SPDEF
0.282382	0.000518361	0	0	1	AL591002.1
0.282382	0.000625518	0	0	1	RAB44
0.282382	0.000299764	0	0	1	LINC01564
0.282382	0.000326125	0	0	1	BEND6
0.282382	0.000658628	0	0	1	HTR1B
0.282382	0.00048725	0	0	1	GJB7
0.282382	0.000354333	0	0	1	EPHA7
0.282382	3.86398e-05	0	0	1	PRDM13
0.282382	0.000470213	0	0	1	AL133406.2
0.282382	0.000440062	0	0	1	PLN
0.282382	0.000533098	0	0	1	AL512283.2
0.282382	0.00183271	0	0	1	C6orf58
0.282382	0.000254011	0	0	1	AL049552.2
0.282382	0.00062143	0	0	1	AL356234.3
0.282382	0.000412009	0	0	1	AL591468.2
0.282382	0.000302008	0	0	1	AL355596.2
0.282382	0.000332809	0	0	1	ZC2HC1B
0.282382	0.000346855	0	0	1	AL355312.4
0.282382	0.000219178	0	0	1	AL355312.3
0.282382	0.000407844	0	0	1	SYNE1-AS1
0.282382	0.000533525	0	0	1	AL355297.2
0.282382	0.000301803	0	0	1	AL360169.3
0.282382	0.00108467	0	0	1	PDE10A
0.282382	0.000691466	0	0	1	AFDN-DT
0.282382	0.000607813	0	0	1	AC073957.2
0.282382	0.000497816	0	0	1	AC079742.1
0.282382	0.000560477	0	0	1	AC004982.1
0.282382	0.000402177	0	0	1	AC005014.2
0.282382	0.00059718	0	0	1	STK31
0.282382	0.000734576	0	0	1	HOXA4
0.282382	0.000127632	0	0	1	HOXA-AS3
0.282382	0.000374464	0	0	1	HOXA6
0.282382	9.98608e-05	0	0	1	AC004593.3
0.282382	0.000475418	0	0	1	ITPRID1
0.282382	0.000545772	0	0	1	AC007349.3
0.282382	0.00042571	0	0	1	AMPH
0.282382	0.000256557	0	0	1	HECW1
0.282382	0.000349771	0	0	1	SUN3
0.282382	0.000164543	0	0	1	AC124014.1
0.282382	0.000456196	0	0	1	COBL
0.282382	0.000337877	0	0	1	MLXIPL
0.282382	0.00147529	0	0	1	AC005009.2
0.282382	0.000349588	0	0	1	MUC3A
0.282382	9.37701e-05	0	0	1	MUC17
0.282382	0.000681904	0	0	1	AC005096.1
0.282382	0.000330086	0	0	1	LINC02577
0.282382	0.000423813	0	0	1	SLC26A4
0.282382	0.00059082	0	0	1	AC006364.1
0.282382	0.000229651	0	0	1	AC009244.2
0.282382	0.000575	0	0	1	AC083870.1
0.282382	0.000373518	0	0	1	SLC13A4
0.282382	0.000851566	0	0	1	AC093673.2
0.282382	0.00036412	0	0	1	OR2A42
0.282382	0.000528862	0	0	1	AC092681.2
0.282382	0.000327972	0	0	1	CRYGN
0.282382	0.00027677	0	0	1	AC006017.1
0.282382	0.000155582	0	0	1	DPP6
0.282382	0.000379048	0	0	1	AC006372.2
0.282382	0.0005638	0	0	1	AC100797.1
0.282382	0.000435456	0	0	1	DEFB4B
0.282382	0.000526353	0	0	1	AC103957.2
0.282382	0.000263357	0	0	1	AC087269.1
0.282382	0.000269487	0	0	1	AC034111.2
0.282382	0.00058588	0	0	1	AC011586.2
0.282382	0.000174552	0	0	1	AC100800.1
0.282382	0.000509826	0	0	1	AC023202.1
0.282382	0.000435884	0	0	1	AF106564.1
0.282382	0.000373623	0	0	1	EXTL3-AS1
0.282382	0.000443138	0	0	1	RBPMS-AS1
0.282382	0.000538053	0	0	1	AP006545.1
0.282382	0.00165707	0	0	1	AP006545.2
0.282382	0.000105128	0	0	1	AC087623.1
0.282382	0.000824155	0	0	1	DKK4
0.282382	0.000784342	0	0	1	AC113139.1
0.282382	0.000327891	0	0	1	RGS20
0.282382	0.000109341	0	0	1	AC018607.1
0.282382	0.000542879	0	0	1	CERNA3
0.282382	0.000736608	0	0	1	AC068075.2
0.282382	0.000259912	0	0	1	AC104051.2
0.282382	0.000278915	0	0	1	LINC01602
0.282382	0.00036693	0	0	1	CLVS1
0.282382	0.000449876	0	0	1	AC079089.1
0.282382	0.000378617	0	0	1	PRDM14
0.282382	0.000370092	0	0	1	RDH10-AS1
0.282382	0.000687538	0	0	1	HNF4G
0.282382	0.000685062	0	0	1	CNGB3
0.282382	0.000634763	0	0	1	LINC00535
0.282382	0.000311914	0	0	1	AC087752.4
0.282382	0.000683304	0	0	1	AC068189.2
0.282382	0.000181328	0	0	1	MIR3150BHG
0.282382	0.000411881	0	0	1	AP001208.1
0.282382	0.000397257	0	0	1	ZFPM2-AS1
0.282382	0.000335662	0	0	1	AC091563.1
0.282382	0.00032927	0	0	1	AC037486.1
0.282382	0.000521202	0	0	1	LINC01151
0.282382	0.000381765	0	0	1	AC104316.2
0.282382	0.000650264	0	0	1	AC090921.1
0.282382	0.000657003	0	0	1	AC100858.3
0.282382	0.000551195	0	0	1	AC091114.1
0.282382	0.000313456	0	0	1	CASC8
0.282382	0.000392803	0	0	1	AC103718.1
0.282382	0.000513364	0	0	1	KCNK9
0.282382	0.00034319	0	0	1	AC084125.4
0.282382	0.000187852	0	0	1	AL392089.1
0.282382	0.000434603	0	0	1	LINC02851
0.282382	0.00046431	0	0	1	IFNK
0.282382	0.000577244	0	0	1	LINGO2
0.282382	0.000584851	0	0	1	AL356489.2
0.282382	0.000490842	0	0	1	CNTFR
0.282382	0.000511196	0	0	1	SPAAR
0.282382	0.000572774	0	0	1	CCIN
0.282382	0.000392456	0	0	1	BX088651.2
0.282382	0.000914755	0	0	1	GNA14
0.282382	0.000560477	0	0	1	C9orf153
0.282382	0.00022977	0	0	1	AL353572.4
0.282382	7.52221e-05	0	0	1	AL355607.1
0.282382	0.000429002	0	0	1	AL353764.1
0.282382	0.000487071	0	0	1	AL353768.2
0.282382	0.000186301	0	0	1	AL359710.1
0.282382	0.000133467	0	0	1	SMC2-AS1
0.282382	0.000557426	0	0	1	RNF183
0.282382	0.000371849	0	0	1	ORM1
0.282382	7.82321e-05	0	0	1	ODF2-AS1
0.282382	0.000402907	0	0	1	AL590369.1
0.282382	0.000219178	0	0	1	PRDM12
0.282382	0.000716394	0	0	1	OBP2A
0.282382	0.000385971	0	0	1	PAEP
0.282382	0.000434887	0	0	1	BX255925.1
0.282382	0.000306175	0	0	1	AL359878.2
0.282382	0.000487785	0	0	1	AL731533.2
0.282382	0.000388335	0	0	1	CALML3-AS1
0.282382	0.000420599	0	0	1	AL365356.1
0.282382	0.000498749	0	0	1	AL157395.1
0.282382	0.00029822	0	0	1	LINC02642
0.282382	0.00044942	0	0	1	AL138773.1
0.282382	0.000166124	0	0	1	AL512770.1
0.282382	0.0004679	0	0	1	AL158168.1
0.282382	0.00100981	0	0	1	AL157895.1
0.282382	0.000316661	0	0	1	C10orf113
0.282382	0.000299764	0	0	1	MIR1915HG
0.282382	0.000633253	0	0	1	AL358780.1
0.282382	0.000119424	0	0	1	AL158211.3
0.282382	0.000382863	0	0	1	AL513128.3
0.282382	0.000226718	0	0	1	AL353796.2
0.282382	0.000129343	0	0	1	LINC02644
0.282382	0.000457922	0	0	1	TMEM72-AS1
0.282382	0.000458237	0	0	1	AL356056.2
0.282382	0.000341254	0	0	1	FRMPD2
0.282382	0.000311621	0	0	1	AC069547.2
0.282382	0.000458237	0	0	1	LNCAROD
0.282382	0.000363127	0	0	1	AC067752.1
0.282382	0.000206627	0	0	1	AC067751.1
0.282382	0.000368759	0	0	1	AC016821.1
0.282382	4.58792e-05	0	0	1	NEUROG3
0.282382	0.000491023	0	0	1	DUPD1
0.282382	0.000350139	0	0	1	AC010997.5
0.282382	0.000345326	0	0	1	LIPJ
0.282382	0.00045808	0	0	1	HTR7
0.282382	0.000395017	0	0	1	CYP2C19
0.282382	0.000296097	0	0	1	AL139241.1
0.282382	0.000147974	0	0	1	AL138921.2
0.282382	0.000193588	0	0	1	PAX2
0.282382	0.000109341	0	0	1	CALHM1
0.282382	3.86398e-05	0	0	1	AL121929.2
0.282382	0.00078899	0	0	1	AL133355.1
0.282382	9.6797e-05	0	0	1	CFAP58
0.282382	0.000445212	0	0	1	TDRD1
0.282382	0.000946624	0	0	1	AL139407.1
0.282382	0.00077566	0	0	1	AL583824.1
0.282382	0.00025745	0	0	1	LINC00601
0.282382	0.000105378	0	0	1	LINC02667
0.282382	0.000445212	0	0	1	AL355531.1
0.282382	0.000273585	0	0	1	AL162274.1
0.282382	0.000537835	0	0	1	PRAP1
0.282382	0.000500813	0	0	1	LINC02688
0.282382	0.000139567	0	0	1	TRPM5
0.282382	0.000764964	0	0	1	CNGA4
0.282382	0.000865404	0	0	1	HPX
0.282382	0.000175311	0	0	1	AC087280.2
0.282382	6.54231e-05	0	0	1	OR10A4
0.282382	0.000777926	0	0	1	AP006259.1
0.282382	0.000518967	0	0	1	AC023946.1
0.282382	0.000761464	0	0	1	SPON1-AS1
0.282382	0.00042287	0	0	1	OTOG
0.282382	0.000668886	0	0	1	NAV2-AS3
0.282382	0.000566438	0	0	1	NAV2-AS2
0.282382	0.000810607	0	0	1	LUZP2
0.282382	0.000355278	0	0	1	ELF5
0.282382	0.000209159	0	0	1	AC087276.1
0.282382	0.000427075	0	0	1	AC087521.4
0.282382	0.00067057	0	0	1	AC021573.1
0.282382	0.000677394	0	0	1	PTPRJ-AS1
0.282382	0.000500624	0	0	1	AP001636.3
0.282382	0.000444321	0	0	1	AP000640.1
0.282382	0.00100981	0	0	1	MS4A2
0.282382	0.00085375	0	0	1	MS4A14
0.282382	0.000480393	0	0	1	AP000777.2
0.282382	0.000435741	0	0	1	MYRF-AS1
0.282382	0.000766726	0	0	1	GNG3
0.282382	0.000706135	0	0	1	CATSPERZ
0.282382	0.000134559	0	0	1	AP000944.7
0.282382	0.000193335	0	0	1	AP006287.2
0.282382	0.000444025	0	0	1	AP003555.1
0.282382	0.000459344	0	0	1	AP002336.2
0.282382	0.000468558	0	0	1	AP000593.4
0.282382	0.000788056	0	0	1	P4HA3
0.282382	0.000164787	0	0	1	AP001085.1
0.282382	0.000497816	0	0	1	AP001922.5
0.282382	0.000349588	0	0	1	MAP6
0.282382	0.00056692	0	0	1	AP003119.3
0.282382	0.000313161	0	0	1	OMP
0.282382	0.000223633	0	0	1	AP001767.3
0.282382	0.000681555	0	0	1	FZD4-DT
0.282382	0.000468723	0	0	1	HEPHL1
0.282382	0.000447307	0	0	1	AP002383.2
0.282382	0.000628174	0	0	1	AP001527.2
0.282382	0.000425166	0	0	1	LINC02732
0.282382	0.000386531	0	0	1	C11orf53
0.282382	6.33921e-05	0	0	1	BTG4
0.282382	0.000479183	0	0	1	AP002008.4
0.282382	0.000250664	0	0	1	LINC02763
0.282382	0.000617969	0	0	1	AP003392.1
0.282382	0.000191609	0	0	1	ABCG4
0.282382	0.000500813	0	0	1	C1QTNF5
0.282382	0.000549829	0	0	1	AP003390.1
0.282382	0.000379048	0	0	1	AP001994.3
0.282382	0.000503083	0	0	1	AP001977.1
0.282382	0.000764086	0	0	1	AP002762.2
0.282382	0.00111092	0	0	1	VSIG10L2
0.282382	0.000285801	0	0	1	ETS1-AS1
0.282382	0.00108467	0	0	1	OPCML-IT2
0.282382	0.00013894	0	0	1	LINC02371
0.282382	0.000765404	0	0	1	AC005832.1
0.282382	0.000500624	0	0	1	KCNA5
0.282382	0.000345416	0	0	1	GPR162
0.282382	0.000331897	0	0	1	U47924.3
0.282382	0.000420998	0	0	1	CLEC4C
0.282382	0.000388222	0	0	1	CLEC6A
0.282382	0.000379913	0	0	1	AICDA
0.282382	0.000530337	0	0	1	TMEM52B
0.282382	0.000468888	0	0	1	TAS2R50
0.282382	0.000449876	0	0	1	TAS2R31
0.282382	0.00102457	0	0	1	AC008115.4
0.282382	0.000540017	0	0	1	AC010168.1
0.282382	7.04385e-05	0	0	1	ART4
0.282382	0.000387431	0	0	1	RERG
0.282382	0.000671246	0	0	1	SLCO1A2
0.282382	0.000294525	0	0	1	AC023510.2
0.282382	0.000881446	0	0	1	REP15
0.282382	0.000621721	0	0	1	AC008011.2
0.282382	0.000315611	0	0	1	AC009318.4
0.282382	0.000162852	0	0	1	ADAMTS20
0.282382	6.33921e-05	0	0	1	AC025253.1
0.282382	0.000299832	0	0	1	AC004241.2
0.282382	0.000419011	0	0	1	ADCY6-DT
0.282382	0.000533739	0	0	1	DHH
0.282382	0.000398088	0	0	1	AC068987.2
0.282382	0.000592661	0	0	1	KRT3
0.282382	0.000519575	0	0	1	KRT79
0.282382	0.000515551	0	0	1	HOXC-AS1
0.282382	0.000817576	0	0	1	TAC3
0.282382	0.000453554	0	0	1	LINC01481
0.282382	0.000778381	0	0	1	SLC6A15
0.282382	0.000276425	0	0	1	LINC02399
0.282382	0.000345147	0	0	1	AC090049.1
0.282382	0.000670908	0	0	1	AC123567.2
0.282382	0.000601497	0	0	1	AC073655.3
0.282382	0.000322413	0	0	1	AC007298.1
0.282382	0.000353017	0	0	1	AC126177.3
0.282382	0.000542437	0	0	1	CABP1
0.282382	0.00052677	0	0	1	AC069234.5
0.282382	0.000338048	0	0	1	AC069234.4
0.282382	0.00106728	0	0	1	HNF1A-AS1
0.282382	0.000605326	0	0	1	HNF1A
0.282382	0.00034108	0	0	1	AC069209.2
0.282382	0.000617396	0	0	1	AC156455.1
0.282382	0.000414575	0	0	1	AC026333.3
0.282382	0.00143707	0	0	1	AC145423.3
0.282382	0.000841342	0	0	1	AC068790.3
0.282382	0.000391302	0	0	1	LINC02824
0.282382	0.000480914	0	0	1	AC073912.1
0.282382	0.000366324	0	0	1	AC073578.1
0.282382	0.000188623	0	0	1	AC131212.1
0.282382	0.000303246	0	0	1	PSPC1-AS2
0.282382	0.00031932	0	0	1	AL355001.1
0.282382	0.000341868	0	0	1	LINC01072
0.282382	0.000166248	0	0	1	AL512652.1
0.282382	0.000184494	0	0	1	ZDHHC20-IT1
0.282382	4.6782e-05	0	0	1	AL359538.4
0.282382	0.000770721	0	0	1	AL590787.1
0.282382	0.000244361	0	0	1	LINC02340
0.282382	0.000899916	0	0	1	LINC00427
0.282382	0.000440208	0	0	1	FREM2
0.282382	0.000219106	0	0	1	KCTD4
0.282382	0.000583825	0	0	1	CPB2
0.282382	0.000512179	0	0	1	PCDH20
0.282382	0.000473727	0	0	1	LINC00383
0.282382	0.00024148	0	0	1	ACOD1
0.282382	9.48929e-05	0	0	1	LINC01068
0.282382	0.000410611	0	0	1	AL590807.1
0.282382	0.000284944	0	0	1	MIR4500HG
0.282382	0.000427349	0	0	1	AL139381.1
0.282382	0.000420865	0	0	1	LINC00555
0.282382	0.00029802	0	0	1	LINC00283
0.282382	0.000785731	0	0	1	AL137246.1
0.282382	0.000457293	0	0	1	AL138689.2
0.282382	0.00044942	0	0	1	LINC00354
0.282382	0.000421398	0	0	1	GAS6-DT
0.282382	0.000349404	0	0	1	AL160396.2
0.282382	0.00024791	0	0	1	RPGRIP1
0.282382	0.000195779	0	0	1	AL135999.3
0.282382	0.000622593	0	0	1	AL079343.1
0.282382	0.000541114	0	0	1	LINC02327
0.282382	0.000196415	0	0	1	AL158801.3
0.282382	0.000673964	0	0	1	AL355834.2
0.282382	0.000747779	0	0	1	SLC35F4
0.282382	0.000635066	0	0	1	AL161804.1
0.282382	0.000506529	0	0	1	AL139021.2
0.282382	0.00022894	0	0	1	RTN1
0.282382	0.000330414	0	0	1	AC005476.2
0.282382	0.000363424	0	0	1	AC004900.1
0.282382	0.000550511	0	0	1	ESRRB
0.282382	0.000545772	0	0	1	AC007376.2
0.282382	0.000593718	0	0	1	LRRC74A
0.282382	0.000773857	0	0	1	AC007686.5
0.282382	0.00020211	0	0	1	AL133153.2
0.282382	0.000539361	0	0	1	LINC02285
0.282382	0.000524901	0	0	1	AC087386.1
0.282382	0.000402542	0	0	1	AC107980.1
0.282382	0.000433471	0	0	1	AC022613.3
0.282382	0.000533311	0	0	1	AC009268.2
0.282382	0.000524074	0	0	1	AC078909.1
0.282382	0.00123797	0	0	1	AC013652.2
0.282382	0.000775209	0	0	1	AC109630.1
0.282382	0.000350231	0	0	1	AC020661.1
0.282382	0.00058588	0	0	1	DUOXA2
0.282382	0.000332477	0	0	1	AC012379.2
0.282382	0.000427075	0	0	1	AC012170.3
0.282382	0.000595311	0	0	1	CYP19A1
0.282382	0.000354805	0	0	1	AC090971.5
0.282382	0.000610881	0	0	1	AC090651.1
0.282382	0.00113944	0	0	1	ALDH1A2
0.282382	0.00147692	0	0	1	AC018904.1
0.282382	0.000698357	0	0	1	AC090515.5
0.282382	0.000494672	0	0	1	AC090515.4
0.282382	0.000591345	0	0	1	AC009560.1
0.282382	0.000548245	0	0	1	AC009560.3
0.282382	0.000452321	0	0	1	AC022898.2
0.282382	0.00038013	0	0	1	AC126323.2
0.282382	0.000901744	0	0	1	LINC02255
0.282382	0.000681555	0	0	1	AC090181.2
0.282382	8.59324e-05	0	0	1	AC018946.1
0.282382	0.000524074	0	0	1	AC091544.4
0.282382	0.000581784	0	0	1	AC112693.1
0.282382	0.000665875	0	0	1	LINC00923
0.282382	0.000116549	0	0	1	AC084855.1
0.282382	0.00024258	0	0	1	AC108134.1
0.282382	0.00048565	0	0	1	AC012676.3
0.282382	0.000187191	0	0	1	AC012676.4
0.282382	0.000547568	0	0	1	AC074051.5
0.282382	0.000848311	0	0	1	AC027277.1
0.282382	0.000333727	0	0	1	AC133065.1
0.282382	3.95383e-05	0	0	1	AC109597.2
0.282382	0.000349129	0	0	1	MIR193BHG
0.282382	0.000320704	0	0	1	PLA2G10
0.282382	0.000501756	0	0	1	NPIPA2
0.282382	0.000514356	0	0	1	AC136443.3
0.282382	0.000212294	0	0	1	AC138811.1
0.282382	0.00056692	0	0	1	AC099518.1
0.282382	0.000215384	0	0	1	SYT17
0.282382	0.000184494	0	0	1	AC002550.2
0.282382	3.95383e-05	0	0	1	PDZD9
0.282382	0.000344611	0	0	1	LCMT1-AS2
0.282382	0.000391532	0	0	1	SULT1A2
0.282382	0.000725371	0	0	1	AC012645.4
0.282382	0.000394549	0	0	1	AC116348.2
0.282382	0.000479355	0	0	1	AC074050.3
0.282382	0.000144348	0	0	1	MYLK3
0.282382	0.00086766	0	0	1	CBLN1
0.282382	0.000448814	0	0	1	AC007610.5
0.282382	0.000261392	0	0	1	AC007728.3
0.282382	0.00251541	0	0	1	CCL17
0.282382	0.000608368	0	0	1	AC092118.2
0.282382	0.000628767	0	0	1	CDH8
0.282382	0.000453554	0	0	1	TERB1
0.282382	0.00115626	0	0	1	AC027682.2
0.282382	0.000516752	0	0	1	AC009095.1
0.282382	0.000314641	0	0	1	AC009137.2
0.282382	0.00040722	0	0	1	AC010547.2
0.282382	0.000162852	0	0	1	AC009097.4
0.282382	0.000260217	0	0	1	AC009127.1
0.282382	0.000235084	0	0	1	PKD1L3
0.282382	0.000427349	0	0	1	CLEC18B
0.282382	0.000739062	0	0	1	AC025287.3
0.282382	0.000401449	0	0	1	AC046158.2
0.282382	0.00128953	0	0	1	AC027279.2
0.282382	0.00069909	0	0	1	AC092376.1
0.282382	0.000554178	0	0	1	AC009159.1
0.282382	6.33921e-05	0	0	1	AC092332.1
0.282382	0.000329352	0	0	1	AC009148.1
0.282382	0.000996952	0	0	1	AC099524.1
0.282382	0.000316436	0	0	1	AC009063.2
0.282382	0.000231971	0	0	1	ADAD2
0.282382	0.000391993	0	0	1	AC092275.1
0.282382	0.000544211	0	0	1	AC018695.9
0.282382	0.000307874	0	0	1	AC092720.1
0.282382	0.000445064	0	0	1	AC138028.1
0.282382	0.000477464	0	0	1	AC092384.3
0.282382	0.000647418	0	0	1	AC133919.2
0.282382	0.000439771	0	0	1	AC087392.4
0.282382	0.000734982	0	0	1	AC144836.1
0.282382	0.000473558	0	0	1	AC099684.2
0.282382	0.000593718	0	0	1	GP1BA
0.282382	0.000672603	0	0	1	SLC2A4
0.282382	0.000300848	0	0	1	EFNB3
0.282382	0.000306457	0	0	1	GUCY2D
0.282382	0.000184494	0	0	1	AC135178.6
0.282382	0.000223633	0	0	1	MFSD6L
0.282382	0.000426118	0	0	1	AC002347.1
0.282382	0.000311257	0	0	1	AC005304.3
0.282382	0.000599061	0	0	1	TBC1D26
0.282382	0.000869928	0	0	1	AC098850.1
0.282382	0.000565956	0	0	1	AC055811.1
0.282382	0.000641801	0	0	1	AC005730.2
0.282382	0.00054847	0	0	1	AC008088.1
0.282382	0.000174529	0	0	1	AC107926.1
0.282382	0.000666541	0	0	1	AC024267.5
0.282382	0.000357664	0	0	1	AC104564.2
0.282382	0.000287033	0	0	1	AC127024.2
0.282382	0.000426528	0	0	1	AC138207.4
0.282382	0.000620851	0	0	1	AC116407.1
0.282382	0.000316436	0	0	1	AC005899.1
0.282382	0.000480393	0	0	1	GAS2L2
0.282382	0.000391648	0	0	1	AC015849.2
0.282382	0.000349129	0	0	1	AC006449.5
0.282382	0.000576994	0	0	1	ARL5C
0.282382	0.000157255	0	0	1	STAC2
0.282382	0.000124832	0	0	1	GJD3
0.282382	0.000702039	0	0	1	KRTAP3-2
0.282382	0.000406226	0	0	1	KRTAP3-1
0.282382	0.000122096	0	0	1	RAMP2-AS1
0.282382	0.000208438	0	0	1	ADAM11
0.282382	0.000119221	0	0	1	AC004477.3
0.282382	0.000250664	0	0	1	HOXB1
0.282382	0.000620272	0	0	1	AC103702.1
0.282382	0.000652495	0	0	1	AC091180.5
0.282382	0.000343988	0	0	1	AC002401.4
0.282382	0.000570076	0	0	1	AC021491.4
0.282382	0.000363325	0	0	1	KCNJ16
0.282382	0.000418747	0	0	1	CPSF4L
0.282382	0.000548923	0	0	1	FADS6
0.282382	0.000156866	0	0	1	LINC00868
0.282382	0.000512377	0	0	1	C17orf99
0.282382	0.000448512	0	0	1	C1QTNF1-AS1
0.282382	0.000540017	0	0	1	RBFOX3
0.282382	0.000443285	0	0	1	AC100791.2
0.282382	0.000516752	0	0	1	AC132872.2
0.282382	0.000343988	0	0	1	AC132938.2
0.282382	0.000225222	0	0	1	AP005328.1
0.282382	0.000336001	0	0	1	AP000919.4
0.282382	0.000263305	0	0	1	AP005059.1
0.282382	0.000495777	0	0	1	AP005899.1
0.282382	0.000890288	0	0	1	AP001381.1
0.282382	0.000355753	0	0	1	AP002449.1
0.282382	0.000267269	0	0	1	AP005131.2
0.282382	0.000128855	0	0	1	AC090912.2
0.282382	0.00135516	0	0	1	AC090772.3
0.282382	0.000300576	0	0	1	LINC01543
0.282382	0.000893274	0	0	1	CDH2
0.282382	0.0011767	0	0	1	DSG1-AS1
0.282382	0.000267968	0	0	1	SLC14A2
0.282382	0.000357856	0	0	1	AC022031.2
0.282382	0.000614263	0	0	1	LINC01539
0.282382	0.000797497	0	0	1	AC036176.3
0.282382	0.000344968	0	0	1	LIVAR
0.282382	0.000749462	0	0	1	CNDP1
0.282382	0.00220261	0	0	1	SALL3
0.282382	0.0004534	0	0	1	AC012615.6
0.282382	0.000233558	0	0	1	AC006538.1
0.282382	0.000420998	0	0	1	ZNF556
0.282382	0.000718327	0	0	1	KF456478.1
0.282382	0.000223483	0	0	1	CD209
0.282382	0.000356324	0	0	1	AC008734.1
0.282382	0.000650264	0	0	1	AC008734.2
0.282382	0.000423678	0	0	1	AC008752.1
0.282382	0.000253046	0	0	1	AC010422.1
0.282382	0.000444025	0	0	1	PALM3
0.282382	0.000428036	0	0	1	AC011509.2
0.282382	0.00095204	0	0	1	AC020911.1
0.282382	0.00101675	0	0	1	CALR3
0.282382	0.000573761	0	0	1	AC008764.3
0.282382	0.000134559	0	0	1	AC024075.3
0.282382	6.48969e-05	0	0	1	AC074135.1
0.282382	0.000643041	0	0	1	U62631.1
0.282382	0.000828772	0	0	1	AC002398.1
0.282382	0.000526562	0	0	1	PRODH2
0.282382	0.000385747	0	0	1	AF038458.2
0.282382	0.000380891	0	0	1	AC074138.1
0.282382	0.000502324	0	0	1	AC016590.1
0.282382	0.000679121	0	0	1	AC008395.1
0.282382	0.00105044	0	0	1	AC008649.1
0.282382	0.00433203	0	0	1	CLC
0.282382	0.000802303	0	0	1	AC011462.4
0.282382	0.000240043	0	0	1	AC243967.2
0.282382	0.000341429	0	0	1	RSPH6A
0.282382	0.000155582	0	0	1	DACT3-AS1
0.282382	0.000277404	0	0	1	AC011466.3
0.282382	0.000186301	0	0	1	SYNGR4
0.282382	0.000196097	0	0	1	CGB2
0.282382	0.000739062	0	0	1	AC010643.1
0.282382	0.000551881	0	0	1	SLC17A7
0.282382	0.000446108	0	0	1	AC020909.3
0.282382	0.000205384	0	0	1	AC008750.7
0.282382	0.000709522	0	0	1	ZNF350-AS1
0.282382	0.000467571	0	0	1	AC010320.1
0.282382	0.000566438	0	0	1	AC022150.3
0.282382	0.00058873	0	0	1	AC022150.1
0.282382	0.000887913	0	0	1	AC010487.2
0.282382	0.000501378	0	0	1	DNAAF3
0.282382	0.0004115	0	0	1	PTPRH
0.282382	0.000574256	0	0	1	AC008735.3
0.282382	0.00042503	0	0	1	NLRP9
0.282382	0.000958897	0	0	1	SIRPG-AS1
0.282382	0.000473558	0	0	1	FLRT3
0.282382	0.00052284	0	0	1	AL121761.1
0.282382	0.000658302	0	0	1	AL121772.1
0.282382	0.000563322	0	0	1	HM13-IT1
0.282382	0.000516351	0	0	1	DUSP15
0.282382	0.000476269	0	0	1	AL049539.1
0.282382	0.000739472	0	0	1	BPIFA1
0.282382	0.000671246	0	0	1	AL121906.2
0.282382	0.000420599	0	0	1	ASIP
0.282382	0.000367741	0	0	1	LBP
0.282382	0.000373309	0	0	1	STK4-AS1
0.282382	0.000383635	0	0	1	TP53TG5
0.282382	0.000147238	0	0	1	AL031663.3
0.282382	0.000733766	0	0	1	LINC01273
0.282382	0.000532458	0	0	1	AL391097.1
0.282382	0.000895076	0	0	1	AC005914.1
0.282382	0.000441814	0	0	1	AC005220.1
0.282382	0.000449572	0	0	1	SPO11
0.282382	0.000580769	0	0	1	NPBWR2
0.282382	0.00076983	0	0	1	CU633906.5
0.282382	0.000465609	0	0	1	CU634019.1
0.282382	0.000271853	0	0	1	AP003900.1
0.282382	0.000448814	0	0	1	AF127577.3
0.282382	0.000401449	0	0	1	AP001442.1
0.282382	0.000405484	0	0	1	AP000229.1
0.282382	0.000264036	0	0	1	AF129075.1
0.282382	0.0003949	0	0	1	KCNE2
0.282382	0.000328215	0	0	1	TTC3-AS1
0.282382	0.000533953	0	0	1	PLAC4
0.282382	0.000367842	0	0	1	LINC00313
0.282382	0.000155582	0	0	1	AP001056.1
0.282382	0.000542658	0	0	1	AP001065.3
0.282382	8.92027e-05	0	0	1	LINC01424
0.282382	0.000915384	0	0	1	AL133493.2
0.282382	0.000162852	0	0	1	AJ011931.2
0.282382	0.000394666	0	0	1	SLC25A18
0.282382	0.000466425	0	0	1	AC007326.5
0.282382	0.000273304	0	0	1	AC004471.2
0.282382	0.000202479	0	0	1	GP1BB
0.282382	0.000888505	0	0	1	AP000345.2
0.282382	0.00250045	0	0	1	TMEM211
0.282382	0.000445958	0	0	1	AL022332.1
0.282382	0.000624638	0	0	1	Z93930.3
0.282382	0.000135781	0	0	1	Z82244.2
0.282382	0.000203812	0	0	1	MRTFA-AS1
0.282382	0.000387769	0	0	1	DNAJB7
0.282382	0.000115718	0	0	1	LINC00229
0.282382	0.000420998	0	0	1	UPK3A
0.282382	0.000402907	0	0	1	PKDREJ
0.282382	0.000542658	0	0	1	TAFA5
0.282382	0.000538488	0	0	1	Z97192.2
0.282382	0.000584338	0	0	1	CR559946.2
0.282382	0.000449117	0	0	1	AL683807.2
0.282382	0.000633253	0	0	1	DHRSX-IT1
0.282382	0.000304983	0	0	1	LINC00102
0.282382	0.000160477	0	0	1	LINC01546
0.282382	0.000305263	0	0	1	FAM9B
0.282382	0.000142754	0	0	1	AL807742.1
0.282382	0.000556262	0	0	1	NYX
0.282382	0.00111744	0	0	1	SYP-AS1
0.282382	0.00059082	0	0	1	EZHIP
0.282382	0.000250099	0	0	1	PAGE2B
0.282382	0.00067057	0	0	1	FAM155B
0.282382	0.000131011	0	0	1	TEX11
0.282382	0.000461094	0	0	1	CITED1
0.282382	0.000458395	0	0	1	DMRTC1B
0.282382	0.000170484	0	0	1	LPAR4
0.282382	0.00127962	0	0	1	Z93943.1
0.282382	0.000396665	0	0	1	Z69733.1
0.282382	0.00246343	0	0	1	RNF128
0.282382	0.000648049	0	0	1	CHRDL1
0.282382	0.000545772	0	0	1	DANT2
0.282382	0.00109	0	0	1	RHOXF1-AS1
0.282382	0.000645535	0	0	1	PLAC1
0.282382	0.000554871	0	0	1	CSAG2
0.282382	0.000274714	0	0	1	AVPR2
0.282382	0.00047678	0	0	1	FAM223B
0.282382	0.000467243	0	0	1	FAM224A
0.282382	0.000430528	0	0	1	HPV18-E2
0.282382	0.00108379	0	0	1	HPV33-L2
0.282442	-0.0116456	0.003	0.003	1	PRRG2
0.282487	-0.0125413	0.007	0.008	1	CSRP2
0.282647	0.0124592	0.048	0.045	1	GPR137
0.282689	0.0147181	0.213	0.208	1	TRAF1
0.283002	-0.0118386	0.017	0.019	1	TDRD7
0.283574	0.0123196	0.108	0.104	1	ELMO1
0.283787	-0.00734036	0.011	0.012	1	FBLN5
0.283795	-0.0195048	0.25	0.243	1	MAP2K3
0.283872	0.0149248	0.043	0.04	1	ERCC6L2
0.2839	0.0163387	0.115	0.111	1	PLD3
0.283959	1.61986e-05	0.006	0.005	1	LINC00987
0.283993	0.0137869	0.175	0.17	1	POLE4
0.28402	-0.0241071	0.015	0.017	1	STK32C
0.284059	-0.00263981	0.097	0.093	1	ARNTL
0.284135	-0.00711715	0.008	0.01	1	MYO5B
0.284273	0.0120286	0.162	0.158	1	MRPL36
0.284353	-0.00634084	0.008	0.009	1	TSPAN4
0.284377	0.0253354	0.074	0.071	1	RUNX2
0.284465	-0.0408262	0.423	0.427	1	ATP5IF1
0.284498	-0.00494238	0.004	0.004	1	PLEKHG4
0.284541	-0.022946	0.059	0.063	1	LRCH3
0.284774	-0.00579602	0.083	0.088	1	MEI1
0.28484	-0.00329475	0.002	0.002	1	AC092718.4
0.284897	-0.0349353	0.089	0.093	1	ACAT2
0.285022	-0.0310368	0.119	0.124	1	MPHOSPH10
0.285039	-0.00390859	0.002	0.002	1	XRCC2
0.285039	-0.00383895	0.002	0.002	1	AC025031.3
0.285049	-0.00630171	0.001	0.002	1	OSMR
0.285122	-0.00652817	0.002	0.003	1	ATAD3C
0.285138	0.0065175	0.006	0.005	1	SAP30L-AS1
0.285162	-0.0276159	0.268	0.276	1	DNTTIP2
0.285276	-0.00160498	0.164	0.159	1	TAF9
0.285417	-0.00272203	0.001	0.002	1	AL133410.1
0.285419	0.00458612	0.006	0.005	1	ZFP41
0.2855	-0.0108565	0.032	0.035	1	MTRES1
0.285662	-0.0158692	0.037	0.04	1	HPS4
0.285688	0.0139839	0.032	0.029	1	RAD17
0.285786	-0.00155189	0.002	0.003	1	GATM
0.285821	-0.00581161	0.002	0.003	1	GPR157
0.285874	-0.00103251	0.074	0.07	1	SUCLA2
0.285921	0.0104072	0.083	0.079	1	ALG3
0.286053	0.00640143	0.472	0.467	1	CD53
0.286281	-0.00841684	0.006	0.007	1	AC010654.1
0.286664	0.00163987	0.056	0.052	1	RPUSD3
0.286729	0.0115491	0.049	0.047	1	APOL2
0.286739	-0.0302739	0.048	0.051	1	LAS1L
0.286759	0.00894321	0.197	0.192	1	SEMA4D
0.286767	0.015586	0.136	0.132	1	RNF113A
0.286821	-0.00036698	0.004	0.005	1	ZNF717
0.286868	0.00871514	0.067	0.064	1	PCYT1A
0.286884	-0.0124033	0.007	0.008	1	TSTD3
0.287354	-0.0446094	0.154	0.159	1	RPAIN
0.287359	0.0116616	0.145	0.141	1	BFAR
0.287421	0.00188763	0.009	0.007	1	RPP25
0.287641	0.0129295	0.089	0.085	1	UBAP2L
0.288189	-0.00138729	0.027	0.024	1	ALAD
0.288229	0.00569705	0.323	0.319	1	EIF1B
0.288244	0.0184705	0.02	0.018	1	AC116407.2
0.288341	-0.0233534	0.039	0.042	1	DLG1
0.288349	-0.0174891	0.065	0.068	1	EIF1AD
0.288442	0.0119088	0.1	0.096	1	GTPBP8
0.28854	0.00305941	0.082	0.078	1	EXOSC8
0.288593	-0.0410469	0.139	0.144	1	CHMP2B
0.2886	-0.0126197	0.035	0.037	1	MED12
0.288808	-0.00268557	0.006	0.007	1	FAM161A
0.289038	-0.00560435	0.005	0.006	1	AC084018.2
0.289088	-0.0182873	0.092	0.096	1	ZBTB43
0.289306	-0.00602406	0.031	0.034	1	DVL2
0.28952	0.0137901	0.048	0.045	1	TMEM214
0.289604	-0.0107568	0.037	0.039	1	SFMBT1
0.289767	-0.0225951	0.04	0.042	1	LIN54
0.289873	-0.0342928	0.108	0.113	1	CLPTM1
0.289893	-0.0435202	0.252	0.258	1	PTBP1
0.29003	-0.00752474	0.016	0.018	1	CDCA8
0.290046	-0.0265869	0.074	0.078	1	AGO3
0.290047	0.01837	0.123	0.119	1	ALDH9A1
0.290174	0.00518394	0.001	0	1	AL022069.1
0.290181	-0.00333693	0.026	0.024	1	TTBK2
0.290194	0.00198714	0.001	0	1	LINC00960
0.290194	0.00159286	0.001	0	1	AC005082.1
0.290235	0.000731818	0.001	0	1	RAB7B
0.290235	0.000435376	0.001	0	1	RNF217
0.290255	0.00222594	0.001	0	1	AL390066.1
0.290295	0.00136414	0.001	0	1	ADAMTS3
0.290356	0.00135262	0.001	0	1	AC087854.1
0.290376	0.001379	0.001	0	1	TMEM63C
0.290505	-0.00399953	0.004	0.005	1	ZNF784
0.290518	0.00104435	0.001	0	1	LINC01422
0.290619	0.000157557	0.001	0	1	SOX7
0.290695	-0.0090089	0.011	0.013	1	PHKA2
0.290781	-3.47591e-05	0.001	0	1	AL391650.1
0.290819	0.00363352	0.094	0.09	1	QARS
0.291054	0.00368527	0.058	0.055	1	ATP6V0A2
0.291256	-0.00441329	0.061	0.065	1	RSAD1
0.291272	-0.00611688	0.02	0.022	1	TOP3B
0.29178	-0.0106886	0.012	0.013	1	RMI1
0.292031	-0.0456525	0.099	0.102	1	CHMP4B
0.292059	0.00525986	0.005	0.004	1	PSMD6-AS2
0.292271	-0.0220192	0.175	0.181	1	APEX1
0.29243	0.00791327	0.008	0.007	1	NTRK2
0.292478	0.00597089	0.026	0.024	1	CPPED1
0.292493	0.00406664	0.005	0.004	1	AP003774.2
0.292504	-0.0138134	0.019	0.021	1	SCFD2
0.293161	0.0120114	0.079	0.076	1	UBALD1
0.293275	0.00899527	0.06	0.057	1	GBP3
0.293292	-0.012661	0.024	0.026	1	ZNF66
0.293359	-0.0119172	0.018	0.02	1	INPP5B
0.293378	0.011453	0.012	0.01	1	AP003307.1
0.293564	-0.0194252	0.067	0.071	1	KATNBL1
0.293862	-0.0147896	0.105	0.11	1	SEL1L
0.294009	-0.00131103	0.003	0.004	1	CLEC7A
0.294583	-0.0122007	0.014	0.015	1	RAD51AP1
0.294876	-0.0136876	0.017	0.019	1	PBX2
0.295322	0.00974366	0.021	0.019	1	DGKH
0.295351	-0.00280836	0.023	0.021	1	ELAC1
0.295356	0.0102952	0.035	0.033	1	FAM219B
0.29562	0.0109616	0.095	0.091	1	MRPL44
0.295741	-0.0062543	0.004	0.004	1	AC023908.3
0.295922	-0.0104779	0.524	0.52	1	SERBP1
0.295959	-0.00813503	0.031	0.034	1	ZC3H4
0.295994	-0.00604196	0.001	0.002	1	KCTD12
0.296196	0.0238086	0.051	0.048	1	TRIM13
0.296306	-0.0318979	0.041	0.044	1	NOM1
0.296332	0.00520228	0.01	0.008	1	SLC35D2
0.296355	-0.0150604	0.049	0.052	1	SNRNP48
0.296562	0.0062253	0.065	0.061	1	PRRC1
0.296726	-0.00244314	0.001	0.002	1	LINC00852
0.296767	-0.011146	0.017	0.019	1	PAK4
0.296816	0.00535004	0.016	0.014	1	PPCDC
0.29684	-0.0437989	0.199	0.205	1	NDUFS3
0.296856	0.00714903	0.103	0.099	1	CBWD2
0.29686	-0.0209987	0.054	0.057	1	BCL2L12
0.296871	0.0263726	0.071	0.067	1	SMPD1
0.296888	-0.0218402	0.112	0.117	1	MGMT
0.296923	-0.00972392	0.005	0.006	1	APLF
0.296948	-0.0043941	0.001	0.002	1	FAM171B
0.296971	-0.00711605	0.581	0.572	1	EIF3F
0.296978	-0.00404423	0.001	0.001	1	SLC30A3
0.29707	-0.0287212	0.054	0.057	1	TBL3
0.29709	0.00810293	0.029	0.027	1	TRIM62
0.297183	-0.0133857	0.095	0.099	1	ATXN7L3B
0.29723	0.0183588	0.072	0.069	1	IKBIP
0.297249	-0.00299579	0.001	0.001	1	AL357033.3
0.297265	-0.0033775	0.001	0.001	1	LINC01503
0.29736	-0.00255427	0.001	0.001	1	TTC7B
0.297472	-0.00180514	0.001	0.001	1	LINC00519
0.297486	-0.016702	0.034	0.037	1	CYB561D1
0.297488	-0.00312653	0.001	0.001	1	LAMC1
0.29755	0.0111404	0.235	0.231	1	CNOT2
0.297567	-0.00146305	0.001	0.001	1	TRPC1
0.297631	-0.00110933	0.001	0.001	1	AC005632.3
0.297743	-0.00103926	0.001	0.001	1	AC011498.1
0.297782	0.00504189	0.025	0.023	1	CSTF3
0.297821	-0.033502	0.187	0.193	1	PTP4A2
0.297825	0.00719573	0.043	0.041	1	ASB3
0.297894	0.0120739	0.031	0.029	1	INTS3
0.297986	-0.00479699	0.003	0.003	1	AL592435.1
0.298223	0.015294	0.114	0.11	1	EXOSC3
0.298475	-0.00417191	0.003	0.003	1	NLN
0.298479	-0.0019259	0	0.001	1	ATOH8
0.298479	-0.00195207	0	0.001	1	TDRP
0.298504	-0.00203749	0	0.001	1	OMD
0.298504	-0.00264149	0	0.001	1	FAM182B
0.298529	-0.00217371	0	0.001	1	PSCA
0.298555	-0.00186581	0	0.001	1	AL450311.1
0.298565	0.00611775	0.065	0.062	1	ECSIT
0.298572	-0.00258787	0.009	0.011	1	AMN1
0.298576	-0.00454583	0.014	0.015	1	ZSCAN22
0.29858	-0.00201674	0	0.001	1	CHRNA6
0.29858	-0.00195119	0	0.001	1	GPC3
0.298605	-0.000297521	0	0.001	1	ITGA9-AS1
0.298605	-0.00208539	0	0.001	1	CDH5
0.298605	-0.00124339	0	0.001	1	PMFBP1
0.29863	-0.00157269	0	0.001	1	AC079140.6
0.29863	-0.00122308	0	0.001	1	AL357093.2
0.29863	-0.000936867	0	0.001	1	MYO18B
0.29863	-0.00321773	0	0.001	1	CSAG3
0.298656	-0.00175957	0	0.001	1	ENTPD3
0.298681	-0.00135024	0	0.001	1	SPDYE16
0.298681	-0.00070833	0	0.001	1	AC004466.1
0.298706	-0.00236602	0	0.001	1	ADGRL4
0.298731	-0.000638172	0	0.001	1	ACOXL
0.298731	-0.00122824	0	0.001	1	FAM53A
0.298731	-0.00132518	0	0.001	1	SCUBE3
0.298731	-0.00132255	0	0.001	1	AC009318.2
0.29875	0.00103865	0.012	0.01	1	FAM227B
0.298757	-0.00140034	0	0.001	1	TTC34
0.298757	-0.000671246	0	0.001	1	AC131254.1
0.298782	-0.00209269	0	0.001	1	IL36G
0.298782	-0.00113911	0	0.001	1	TMEM246
0.298782	-0.000625814	0	0.001	1	Z98885.2
0.298782	-0.0013075	0	0.001	1	TREX2
0.298807	-0.000983343	0	0.001	1	TP53AIP1
0.298807	-0.000191371	0	0.001	1	AC012313.2
0.298811	-0.0155798	0.018	0.019	1	ABCA5
0.298832	0.00065997	0	0.001	1	SPAG17
0.298832	-0.000567323	0	0.001	1	LINC01023
0.298832	-0.000605368	0	0.001	1	AURKC
0.298858	-0.000463553	0	0.001	1	ADAMTSL4
0.298858	-0.00046413	0	0.001	1	AC015849.1
0.298908	0.000112368	0	0.001	1	MSX1
0.298962	0.00878799	0.127	0.123	1	AGO2
0.299017	-0.00965495	0.009	0.01	1	XYLT1
0.299051	-0.0115861	0.019	0.021	1	PDIK1L
0.29909	0.0190702	0.181	0.176	1	RNF138
0.299332	-0.00331984	0.02	0.022	1	TMEM161B-AS1
0.299715	-0.0258061	0.076	0.08	1	GTF2F2
0.30015	0.0122188	0.059	0.056	1	TPD52
0.300528	0.0123692	0.041	0.038	1	WDR77
0.300615	0.0118007	0.072	0.069	1	NECAP1
0.300615	-0.0157873	0.138	0.143	1	VPS35
0.300634	0.00519165	0.007	0.006	1	DNA2
0.30073	-0.00396201	0.013	0.015	1	SLC2A13
0.300861	0.0104352	0.031	0.028	1	C15orf39
0.300862	-0.0356452	0.244	0.252	1	PRPF4B
0.300871	-0.0156741	0.315	0.309	1	SNRPD3
0.301043	-5.77169e-05	0.108	0.104	1	MCRS1
0.301376	-0.00567235	0.002	0.002	1	CYBRD1
0.301467	-0.00636107	0.002	0.002	1	PAK6
0.301639	0.0140981	0.194	0.19	1	LSM4
0.301664	-0.0112211	0.019	0.02	1	ZNF646
0.301687	0.0151422	0.197	0.192	1	PMAIP1
0.301856	-0.00680944	0.002	0.003	1	KDF1
0.301907	-0.00221543	0.005	0.006	1	KIF4A
0.301948	-0.0192824	0.022	0.023	1	C17orf107
0.301967	-0.000567504	0.015	0.013	1	PPP1R3D
0.301997	0.0140672	0.009	0.008	1	PARD6B
0.302101	-0.0472215	0.221	0.226	1	TMEM160
0.302255	-0.0145873	0.044	0.046	1	TOE1
0.302266	-0.0242491	0.07	0.074	1	DIS3
0.302279	0.00705578	0.005	0.004	1	EBI3
0.302555	-0.00179126	0.094	0.09	1	SLAIN2
0.302605	0.00174248	0.008	0.007	1	SLC35G1
0.302765	0.00143567	0.051	0.048	1	IKBKE
0.302893	0.00703091	0.117	0.113	1	MRPS18A
0.302975	0.00765094	0.056	0.053	1	ZBTB2
0.303176	0.00316333	0.001	0.001	1	AP000442.1
0.303445	-0.00556154	0.002	0.002	1	AP001107.2
0.303456	-0.0117321	0.009	0.01	1	AL121839.2
0.303489	0.00231773	0.001	0.001	1	SAXO1
0.303548	0.00170686	0.001	0.001	1	AL031280.1
0.303587	0.00242877	0.001	0.001	1	ATP6V1C2
0.303587	0.00234544	0.001	0.001	1	USP2-AS1
0.303587	0.00203657	0.001	0.001	1	AC109446.3
0.303646	0.00161752	0.001	0.001	1	AC021236.1
0.303653	0.00244201	0.005	0.004	1	FAM72A
0.303705	0.00156269	0.001	0.001	1	AL121574.1
0.303754	0.000626266	0.001	0.001	1	CD19
0.303773	-0.00154862	0.002	0.003	1	AC092755.2
0.303842	0.00110486	0.001	0.001	1	PDE5A
0.303909	-0.00598256	0.002	0.002	1	GLS2
0.303945	0.00462769	0.009	0.008	1	CEP57L1
0.303948	-0.00159062	0.002	0.003	1	CX3CR1
0.303959	7.38255e-05	0.001	0.001	1	ALAS2
0.30396	-0.00254633	0.007	0.006	1	AP000704.1
0.303988	-0.00646763	0.002	0.002	1	HSF5
0.304038	0.000833053	0.001	0.001	1	AC005618.1
0.304135	-0.0126728	0.028	0.03	1	ACOX3
0.304136	-0.0016701	0.001	0.001	1	AKR1B10
0.304178	-0.00540858	0.008	0.007	1	LINC00665
0.304286	-0.0176779	0.012	0.013	1	AMPD3
0.304357	-0.0227124	0.152	0.158	1	AP2B1
0.304415	0.00691352	0.005	0.004	1	HSPA1L
0.304747	0.0137349	0.048	0.045	1	AL390728.5
0.304855	0.0202623	0.024	0.022	1	CRADD
0.304878	-0.0115792	0.003	0.004	1	PROK2
0.304901	0.00817506	0.11	0.106	1	AC079781.5
0.304931	-0.0242096	0.093	0.097	1	PLRG1
0.304998	0.00924523	0.017	0.016	1	VIPR2
0.30501	0.00833317	0.148	0.143	1	NAA20
0.305086	-0.0235813	0.033	0.036	1	BCAT2
0.305179	0.0106603	0.035	0.033	1	ZBTB45
0.305277	-0.00890991	0.642	0.633	1	DDX24
0.305485	0.00366135	0.002	0.002	1	BMP2
0.305605	-0.00388721	0.012	0.014	1	GKAP1
0.305753	-0.0238885	0.077	0.08	1	CTU2
0.30584	-0.0138799	0.009	0.01	1	LIN9
0.305847	0.0126174	0.11	0.106	1	ADAM8
0.30588	-0.0108032	0.01	0.011	1	TWNK
0.306083	0.00453697	0.116	0.112	1	PTPN11
0.306203	-0.0100612	0.009	0.011	1	KIF2C
0.306322	0.0117112	0.014	0.013	1	CIP2A
0.306348	-0.0221612	0.099	0.104	1	RBM6
0.306411	-0.00367157	0.006	0.007	1	SPINT1
0.306584	0.00972938	0.163	0.158	1	GID8
0.30664	-0.00298111	0.001	0.001	1	MIR3659HG
0.306658	-0.00264449	0.001	0.001	1	ZMYND12
0.306796	-0.025851	0.848	0.836	1	COX4I1
0.306869	0.0017884	0.042	0.039	1	SIRT6
0.306967	-0.00170291	0.001	0.001	1	AP001885.2
0.306967	-0.00252876	0.001	0.001	1	ZNF426-DT
0.307022	-0.00206482	0.001	0.001	1	AC055822.1
0.307095	-0.00198294	0.001	0.001	1	AC015971.1
0.307172	-0.00964184	0.012	0.013	1	QSER1
0.307186	-0.00169881	0.001	0.001	1	AC020928.1
0.30724	-0.00191061	0.001	0.001	1	AKAP12
0.307276	-0.00123793	0.001	0.001	1	FAM209A
0.307302	-0.0109153	0.03	0.032	1	ATMIN
0.307349	-1.41566e-05	0.001	0.001	1	PNOC
0.307356	0.0140978	0.031	0.029	1	PORCN
0.307385	0.00831466	0.022	0.02	1	LLGL2
0.307494	-0.0142963	0.053	0.056	1	SCAF1
0.307584	-0.0298808	0.133	0.139	1	ISY1
0.307756	-0.0141369	0.005	0.006	1	AC016831.7
0.307816	0.0152092	0.022	0.02	1	ZNF652
0.307939	-0.000403129	0.034	0.031	1	GZF1
0.308019	0.0188285	0.035	0.033	1	RAB30
0.308106	-0.00968919	0.043	0.046	1	ZNF654
0.308125	-0.0153483	0.007	0.008	1	POU3F1
0.308539	-0.0107274	0.038	0.041	1	ANO9
0.308644	-0.044123	0.261	0.268	1	PUF60
0.308899	-0.0151341	0.058	0.061	1	DYNC1I2
0.308913	0.0183698	0.02	0.018	1	ZNF718
0.309125	-0.0237993	0.102	0.106	1	LGALS8
0.309181	-0.0112369	0.106	0.11	1	SIRT7
0.30929	-0.0219662	0.031	0.033	1	CSNK1E
0.30931	0.0112412	0.047	0.044	1	SLF2
0.309477	0.00367756	0.005	0.004	1	AC005520.2
0.309504	-0.00321481	0.014	0.016	1	CCDC184
0.309545	-0.000308796	0.007	0.008	1	FAM220A
0.309738	0.00599531	0.028	0.026	1	ATPAF2
0.309785	0.00460569	0.009	0.008	1	FOXM1
0.309796	0.00609295	0.006	0.005	1	AC004241.1
0.309819	-0.00919789	0.003	0.004	1	SAPCD2
0.309837	0.0211344	0.093	0.09	1	TRADD
0.309847	0.00286718	0.086	0.082	1	ERCC3
0.310077	0.00479448	0.008	0.007	1	GSTCD
0.310341	-0.00225514	0	0.001	1	AL596214.1
0.310358	-0.0339075	0.127	0.132	1	ADSL
0.310383	-0.00212366	0	0.001	1	AC005856.1
0.310426	-0.00146396	0	0.001	1	THBS4
0.310447	-0.00313466	0	0.001	1	SLC6A9
0.310447	-0.00178087	0	0.001	1	TOM1L1
0.310468	-0.00188416	0	0.001	1	STEAP3
0.31051	-0.00205116	0	0.001	1	RPP38-DT
0.31051	-0.00257431	0	0.001	1	GAS6-AS1
0.310531	-0.00186581	0	0.001	1	MIA
0.310552	-0.00164078	0	0.001	1	AC073046.4
0.310574	-0.00315779	0	0.001	1	LINC00839
0.310595	-0.00309648	0	0.001	1	AC011247.1
0.310637	-0.0013238	0	0.001	1	PTPRB
0.310637	-0.00219994	0	0.001	1	UGGT2
0.310637	-0.00307739	0	0.001	1	NHLRC4
0.310701	-0.00146064	0	0.001	1	BACE1
0.310764	-0.00147758	0	0.001	1	AL033528.2
0.310785	-0.000526792	0	0.001	1	SPEG
0.310815	0.000525895	0.006	0.005	1	AC099778.1
0.310937	-0.022312	0.084	0.088	1	LMBR1
0.310937	-0.0165898	0.643	0.63	1	H2AFZ
0.31095	0.00659281	0.011	0.01	1	DDIT4-AS1
0.310955	-0.000344112	0	0.001	1	FNDC4
0.311026	-0.00986998	0.019	0.021	1	MBNL3
0.311136	-0.00995803	0.017	0.018	1	CCDC77
0.311379	-0.0227871	0.024	0.026	1	ZNF235
0.311475	-0.0124782	0.049	0.052	1	HEIH
0.311485	-0.0235269	0.022	0.024	1	WEE1
0.311567	-0.0283128	0.069	0.072	1	ADA2
0.311574	-0.00600369	0.003	0.004	1	ADAMTS10
0.311604	-0.0479712	0.181	0.185	1	PTPN2
0.311985	-0.00685162	0.022	0.02	1	WIPI1
0.312169	-0.0193355	0.05	0.053	1	DHX40
0.312186	0.00830401	0.006	0.005	1	CHAC1
0.312305	-0.0249115	0.019	0.021	1	CHPT1
0.312392	0.00213547	0.026	0.024	1	POFUT1
0.31241	0.000361025	0.068	0.065	1	SOCS4
0.312693	-0.00546121	0.001	0.002	1	AC024560.5
0.312693	0.0137217	0.017	0.015	1	Z99127.4
0.31285	0.00147711	0.008	0.007	1	RCCD1
0.312873	-0.0173245	0.309	0.303	1	TMED10
0.312882	-0.00342175	0.001	0.002	1	RARA-AS1
0.31289	-0.0153881	0.029	0.031	1	HDAC4
0.313028	-0.00193409	0.001	0.002	1	AC027031.2
0.313087	-0.0167643	0.147	0.153	1	PWP1
0.313166	0.00957021	0.091	0.088	1	KAT7
0.313188	-0.00243387	0.001	0.002	1	ADPGK-AS1
0.313291	-0.00825985	0.007	0.008	1	TNFAIP8L2
0.313372	-0.0536445	0.264	0.269	1	MDH1
0.313605	-0.00618557	0.003	0.004	1	ZNF469
0.313624	-0.00834847	0.009	0.011	1	TRIP10
0.313633	-0.0339591	0.123	0.128	1	RCN2
0.313757	-0.000960248	0.001	0.002	1	ZBTB8A
0.313771	-0.000482606	0.001	0.002	1	CLDN3
0.314031	-0.0489535	0.132	0.136	1	REXO2
0.314159	0.00907031	0.039	0.037	1	TRIM23
0.314196	0.00320504	0.001	0.001	1	AL355488.1
0.314234	0.000674971	0.001	0.001	1	IQGAP3
0.314253	0.0020937	0.001	0.001	1	TEAD3
0.314329	0.00159398	0.001	0.001	1	DNAH10
0.314334	-0.00691296	0.007	0.008	1	LBHD1
0.314424	0.000941695	0.001	0.001	1	LINC01229
0.314472	0.0233057	0.13	0.127	1	ETHE1
0.314518	0.000803436	0.001	0.001	1	AL161756.1
0.314532	-0.00705427	0.039	0.036	1	EIF2AK4
0.314537	0.00164322	0.001	0.001	1	AL008721.2
0.314602	-0.0392026	0.073	0.076	1	RAB21
0.314865	-0.00522239	0.003	0.004	1	OSBPL5
0.314955	0.00623149	0.007	0.006	1	CD3EAP
0.315046	-0.0221671	0.074	0.077	1	AGPAT2
0.315122	0.00335276	0.004	0.003	1	ZNF777
0.315957	-0.00658299	0.002	0.003	1	POLR3G
0.315982	-0.026319	0.043	0.046	1	AMBRA1
0.315982	-0.0356809	0.15	0.155	1	DHX15
0.316085	-0.0109248	0.022	0.024	1	SLC35B4
0.316112	-0.00479256	0.004	0.005	1	AC147067.1
0.316201	-0.0105802	0.034	0.037	1	MOGS
0.316232	-0.00888942	0.02	0.022	1	B3GNTL1
0.316275	-0.0100051	0.008	0.01	1	DPY19L4
0.316449	-0.00593026	0.002	0.003	1	RAC3
0.316672	-0.0186434	0.038	0.041	1	GLRX5
0.316749	-0.0149866	0.02	0.022	1	AC005261.1
0.316924	0.00323226	0.007	0.006	1	APOBEC3A
0.317023	-0.00617407	0.002	0.003	1	NPHP1
0.317368	0.00435442	0.081	0.077	1	FBXO9
0.317517	0.0262094	0.142	0.139	1	CCS
0.317885	-0.0375638	0.089	0.092	1	SLC4A1AP
0.317993	-0.0423815	0.056	0.059	1	KIAA0040
0.318063	0.0203208	0.095	0.092	1	MRPL49
0.31808	-0.0118286	0.1	0.104	1	MFSD5
0.318338	-0.0180029	0.046	0.049	1	SPECC1L
0.318445	0.00436561	0.007	0.006	1	TFAP4
0.318503	0.0016395	0.004	0.003	1	PCAT6
0.318628	-0.0136512	0.041	0.044	1	SYNJ2
0.318679	-0.00691246	0.004	0.005	1	TCFL5
0.318784	-0.0276692	0.202	0.208	1	TKT
0.318797	0.000864872	0.006	0.007	1	CTNND1
0.31892	-0.00993391	0.068	0.072	1	NUP133
0.318933	0.00518942	0.043	0.04	1	ZNF138
0.318935	0.00806475	0.115	0.112	1	USP48
0.31903	0.00150826	0	0	1	RHOBTB1
0.31903	0.00161246	0	0	1	AL133492.1
0.319064	0.00119457	0	0	1	AC020550.2
0.319064	0.00114042	0	0	1	IL17RD
0.319064	0.00142703	0	0	1	AC099343.2
0.319064	0.0025723	0	0	1	CHST9
0.319064	0.00215718	0	0	1	AP000254.2
0.319076	-0.0293892	0.048	0.051	1	PLCXD2
0.319098	0.0011308	0	0	1	ACPP
0.319098	0.00110762	0	0	1	ABO
0.319098	0.00190243	0	0	1	NPIPB6
0.319132	0.00134707	0	0	1	AL138831.2
0.319132	0.00173263	0	0	1	KCNH2
0.319132	0.00158131	0	0	1	AC068831.6
0.319132	0.00119179	0	0	1	AC244153.1
0.319132	0.00118766	0	0	1	SOX18
0.319132	0.00222881	0	0	1	INPP5J
0.319166	0.00132401	0	0	1	LINC02586
0.319166	0.000878407	0	0	1	AC112512.1
0.319166	0.000825649	0	0	1	KCNMB3
0.319166	0.000874868	0	0	1	AL356417.1
0.319166	0.001312	0	0	1	AC012213.3
0.319166	0.000782334	0	0	1	AP000763.3
0.319166	0.00135078	0	0	1	GPD1
0.319166	0.000407281	0	0	1	P2RX1
0.319166	0.00111565	0	0	1	MYL4
0.319166	0.00130181	0	0	1	MGAT5B
0.319166	0.000781252	0	0	1	BX842570.1
0.319166	0.000993581	0	0	1	LHFPL1
0.3192	0.000895548	0	0	1	AL050343.2
0.3192	0.000823402	0	0	1	LINC01359
0.3192	0.00060864	0	0	1	AL031058.1
0.3192	0.000941674	0	0	1	LINC01010
0.3192	0.00116327	0	0	1	FEZF1-AS1
0.3192	0.00080289	0	0	1	AC084809.1
0.3192	0.000725988	0	0	1	AC243571.2
0.3192	2.00574e-06	0	0	1	FAM209B
0.3192	0.000473043	0	0	1	CDH4
0.3192	0.0011074	0	0	1	RSPH1
0.319234	5.06474e-05	0	0	1	AC016738.1
0.319234	0.00024505	0	0	1	C2orf88
0.319234	0.00100766	0	0	1	MMP10
0.319234	0.000780057	0	0	1	AC090510.1
0.319234	0.000745976	0	0	1	AC240565.2
0.319234	-0.000179065	0	0	1	KRTAP12-3
0.319268	9.38003e-05	0	0	1	AC008119.1
0.319268	-0.000256769	0	0	1	AC006441.3
0.319268	0.000366692	0	0	1	SHROOM2
0.319302	0.000277764	0	0	1	WNT4
0.319302	0.000421423	0	0	1	AC012074.1
0.319302	-0.000250217	0	0	1	LRAT
0.319374	-0.00987918	0.028	0.031	1	DIAPH2
0.319867	0.0312529	0.189	0.186	1	PCED1B
0.319886	0.0119449	0.086	0.083	1	PIGC
0.319961	-0.00680183	0.005	0.006	1	PLTP
0.320039	-0.00616575	0.001	0.002	1	FCGR2B
0.320084	0.00354607	0.004	0.003	1	AL118558.3
0.320207	0.00293428	0.018	0.016	1	RIDA
0.320334	-0.0101814	0.007	0.008	1	HCG25
0.320413	0.00196514	0.116	0.113	1	CRLF3
0.32045	-0.00683135	0.005	0.006	1	ZNF532
0.320508	-0.0036355	0.002	0.003	1	AC078881.1
0.320568	-0.0241473	0.025	0.027	1	AL359220.1
0.320621	-0.00249249	0.004	0.005	1	AC009831.1
0.320632	-0.0138794	0.015	0.017	1	POMGNT1
0.320675	-0.0225151	0.021	0.022	1	UBE2C
0.320842	0.00720631	0.024	0.022	1	GEMIN2
0.320868	-0.0192522	0.057	0.06	1	RAD1
0.320881	-0.0290972	0.047	0.05	1	HMGCR
0.320938	0.00764802	0.032	0.03	1	LTA
0.321019	-0.0090123	0.022	0.024	1	FECH
0.32109	0.00678518	0.279	0.276	1	RBIS
0.321229	-0.00508279	0.003	0.004	1	DIXDC1
0.321293	0.00739657	0.031	0.029	1	USP21
0.321308	-0.00335242	0.068	0.065	1	MAPK8
0.321346	-0.00752367	0.013	0.015	1	GNAO1
0.321509	-0.0208232	0.118	0.123	1	ADD3
0.321514	0.0029617	0.078	0.074	1	NOL8
0.321534	-0.00260534	0.254	0.248	1	HM13
0.321645	-0.0121604	0.015	0.016	1	SLC10A7
0.321908	-0.0152609	0.126	0.132	1	PSMB5
0.322075	-0.0144716	0.024	0.026	1	POLD3
0.322102	-0.0144645	0.01	0.011	1	AC006449.6
0.322184	-0.00945089	0.009	0.011	1	FBLN7
0.322257	0.00352921	0.001	0.001	1	AC068051.1
0.322339	-0.00259226	0.004	0.005	1	AC136475.3
0.322341	-0.00466993	0.002	0.003	1	TMCO1-AS1
0.322404	0.00321438	0.001	0.001	1	EDN1
0.322408	-0.00752315	0.581	0.576	1	SON
0.322459	0.00276823	0.001	0.001	1	AC105285.1
0.322642	0.00390063	0.001	0.001	1	AC021037.1
0.322679	-0.00783995	0.004	0.005	1	RHOBTB2
0.322695	0.000275871	0.269	0.264	1	NINJ1
0.322707	-0.0020104	0.004	0.005	1	P4HA2
0.322716	0.00239584	0.001	0.001	1	AC010894.2
0.32276	-0.0143093	0.109	0.115	1	MORC3
0.322771	0.00135621	0.001	0.001	1	TNFRSF17
0.322772	-0.0166772	0.053	0.056	1	RWDD3
0.322899	0.00210746	0.001	0.001	1	AC008894.2
0.323005	-0.00400471	0.002	0.002	1	TET1
0.323096	0.010202	0.041	0.038	1	KCNK6
0.323174	0.00124058	0.001	0.001	1	GTSE1-DT
0.323181	-0.00653501	0.009	0.01	1	CCNI2
0.323186	0.00775274	0.062	0.059	1	PHF19
0.323266	-0.000850731	0.001	0.001	1	AC096734.2
0.323346	-0.00477466	0.002	0.003	1	B3GAT2
0.323354	-0.00971694	0.024	0.026	1	PDCD2L
0.323403	3.63326e-05	0.003	0.004	1	AC139887.4
0.323537	-0.00100827	0.008	0.009	1	CLUAP1
0.323538	-0.019471	0.19	0.185	1	STK10
0.323913	0.015619	0.034	0.032	1	PDLIM7
0.323953	-0.0123299	0.069	0.066	1	TRAF5
0.324048	-0.000293399	0.002	0.002	1	MAMDC4
0.324058	-0.0279883	0.303	0.31	1	DDX18
0.324193	0.00943693	0.099	0.095	1	ASCC2
0.324377	-0.037678	0.291	0.298	1	RAB11A
0.324572	-0.000259312	0.136	0.131	1	TIMM23
0.324865	-0.000839535	0.071	0.075	1	SUPT20H
0.324894	-0.0102237	0.207	0.202	1	MVP
0.324907	-0.000542933	0.002	0.002	1	RIN1
0.325116	0.0135677	0.09	0.087	1	UBA3
0.325129	0.00490882	0.01	0.008	1	TMEM121
0.325368	-0.0188006	0.018	0.02	1	RCBTB1
0.32541	0.00531475	0.106	0.102	1	C15orf61
0.326385	-0.0325367	0.153	0.158	1	NCOA4
0.326494	-0.000408854	0.074	0.07	1	ARMC1
0.326895	-0.00316179	0.003	0.004	1	ZNF502
0.327199	-0.0281582	0.18	0.186	1	POLR2C
0.32721	-0.00439409	0.01	0.011	1	DNAH1
0.327546	0.00393051	0.007	0.006	1	PPP3CB-AS1
0.327749	0.0174668	0.018	0.016	1	DNASE1
0.327803	-0.000543032	0.008	0.007	1	ZNF367
0.327814	-0.0732229	0.21	0.214	1	MACF1
0.328228	0.00611223	0.121	0.117	1	COMMD5
0.328384	-0.0494811	0.104	0.108	1	ARAF
0.328544	-0.0144307	0.027	0.029	1	B3GLCT
0.328588	-0.00998873	0.028	0.03	1	ERI1
0.328773	-0.00596642	0.005	0.006	1	C3orf62
0.328785	0.004482	0.004	0.003	1	ADCK1
0.329109	0.012655	0.041	0.039	1	RABGAP1
0.32911	-0.0118035	0.006	0.007	1	CDKN1C
0.329201	0.00214528	0.001	0.001	1	LINC01635
0.329243	-0.00372078	0.001	0.001	1	C1QTNF3
0.329277	0.0108918	0.864	0.847	1	PFDN5
0.329325	0.00289587	0.001	0.001	1	FO704657.1
0.329343	0.00168425	0.001	0.001	1	SENCR
0.329363	-0.0114906	0.016	0.017	1	GPD2
0.329375	-0.0182683	0.02	0.022	1	SCAMP1-AS1
0.329396	0.00203887	0.001	0.001	1	AC125611.3
0.329402	-0.00535069	0.517	0.512	1	MSN
0.329432	0.00161675	0.001	0.001	1	AC011939.3
0.329458	0.00334722	0.001	0.001	1	AC132938.6
0.329503	0.00167386	0.001	0.001	1	C1QTNF12
0.329551	-0.00671849	0.005	0.006	1	LUCAT1
0.329603	-0.00272975	0.001	0.001	1	AP001318.2
0.329609	0.00168385	0.001	0.001	1	CD81-AS1
0.329627	0.00146731	0.001	0.001	1	AC108673.3
0.329689	0.00218962	0.001	0.001	1	RAMP2
0.329819	0.000838761	0.007	0.006	1	MIR4453HG
0.329866	-0.00229975	0.001	0.001	1	PJVK
0.329938	0.00112184	0.001	0.001	1	SULT2B1
0.329993	-0.0142901	0.01	0.011	1	NATD1
0.330013	-0.00154826	0.001	0.001	1	TCN2
0.330016	-0.0237624	0.042	0.045	1	AKT1
0.330036	-0.00794708	0.01	0.011	1	NEDD4
0.330223	0.00760553	0.018	0.017	1	SNHG21
0.330291	0.00390652	0.004	0.003	1	AC004974.1
0.330561	0.00321209	0.011	0.009	1	PRICKLE3
0.330833	-0.00861856	0.152	0.148	1	LLPH
0.330851	-0.00530715	0.004	0.005	1	RASAL1
0.330944	0.032996	0.172	0.169	1	ERVK3-1
0.330999	-0.0104905	0.008	0.01	1	TIGD7
0.331197	0.00294021	0.018	0.016	1	TBC1D31
0.331277	0.000331782	0.026	0.024	1	TTC27
0.331342	-0.0321134	0.115	0.12	1	FRYL
0.33144	-0.0138113	0.057	0.06	1	SFXN3
0.33162	-0.0398325	0.281	0.289	1	RNH1
0.331777	0.00313369	0.019	0.017	1	FANCG
0.332045	-0.0050478	0.034	0.031	1	GPR35
0.332148	0.0110357	0.069	0.066	1	ATL3
0.332241	0.0166804	0.013	0.012	1	FAM111A-DT
0.332321	-0.00625002	0.003	0.003	1	TBC1D3L
0.332479	6.21639e-05	0.014	0.015	1	MARCH9
0.332558	-0.00275683	0.003	0.003	1	CATSPERG
0.332584	-0.000726876	0.008	0.009	1	MKS1
0.332587	-0.0042155	0.011	0.012	1	LINC02361
0.332606	-0.00186765	0.059	0.056	1	ZFX
0.332758	-0.00155787	0.194	0.189	1	REST
0.332821	-0.0200364	0.037	0.04	1	ALKBH4
0.332851	0.0238093	0.064	0.061	1	LMNB2
0.332856	0.00393824	0.114	0.111	1	ACAA1
0.332863	-0.00407569	0.003	0.003	1	AP001453.3
0.332956	-0.0264571	0.081	0.085	1	KBTBD4
0.333035	-0.00406895	0.004	0.005	1	FAM122A
0.333044	-0.0218807	0.06	0.063	1	KDM5C
0.333062	-0.0123585	0.009	0.01	1	LINC01679
0.333406	0.002324	0.003	0.003	1	AP003068.2
0.333499	-0.0439772	0.218	0.222	1	IL27RA
0.33375	-0.0508218	0.291	0.295	1	HP1BP3
0.333752	0.00287938	0.003	0.003	1	AC133552.5
0.333811	0.00530761	0.402	0.4	1	NOP58
0.333999	0.00815832	0.055	0.052	1	ATP13A1
0.334052	0.00902474	0.013	0.012	1	COX10-AS1
0.334322	-0.00756706	0.003	0.004	1	KIAA1522
0.334362	0.00414556	0.001	0.001	1	GPT2
0.334379	0.0153848	0.013	0.012	1	LINC00954
0.334423	-0.0260489	0.059	0.062	1	ATP9B
0.334473	0.00160779	0.004	0.005	1	CNKSR2
0.334586	0.00337498	0.001	0.001	1	AC024940.1
0.334832	-0.00390144	0.023	0.021	1	C4orf33
0.334843	0.00568749	0.003	0.003	1	IFT81
0.334862	0.00264458	0.001	0.001	1	AL139220.2
0.334879	0.00303265	0.001	0.001	1	FAM110C
0.335034	0.000336948	0.001	0.001	1	AC091965.1
0.335038	-0.00926666	0.013	0.015	1	RNASEH1-AS1
0.335158	-0.0223539	0.038	0.04	1	FARSB
0.335309	9.35809e-05	0.001	0.001	1	LINC02649
0.335319	3.76471e-05	0.069	0.066	1	WRAP73
0.335671	-0.00950271	0.025	0.027	1	PAN3
0.335824	0.00616503	0.117	0.113	1	TTC17
0.335826	-0.0215434	0.043	0.046	1	YES1
0.335906	0.0141944	0.069	0.066	1	ERAL1
0.336118	0.112802	0.801	0.816	1	DUSP2
0.336245	0.00329412	0.003	0.003	1	TMEM202-AS1
0.336688	-0.0638724	0.27	0.274	1	CD82
0.336874	0.0051988	0.005	0.004	1	Z82188.2
0.33694	0.00567344	0.005	0.004	1	AC092747.4
0.337105	-0.00894626	0.008	0.009	1	CDKL2
0.337118	-0.01067	0.016	0.017	1	RNF144A
0.337645	-0.0017448	0.004	0.005	1	GOLM1
0.337865	0.00860492	0.041	0.039	1	DCLRE1C
0.338144	-0.0129457	0.013	0.015	1	NFIA
0.33825	-0.0177247	0.009	0.008	1	G0S2
0.338332	0.00182036	0.003	0.002	1	MISP3
0.338418	-0.000454917	0.003	0.002	1	HSPA12A
0.338743	0.00848718	0.018	0.016	1	RFC3
0.338792	0.00462193	0.026	0.024	1	SENP1
0.338883	-0.00338381	0.005	0.006	1	ST20-AS1
0.33892	0.00700362	0.054	0.051	1	CISD1
0.338953	0.00380108	0.001	0.001	1	POU5F2
0.338997	0.0106909	0.074	0.072	1	HUS1
0.33912	0.00180216	0.001	0.001	1	IATPR
0.33912	0.00188891	0.001	0.001	1	PANK1
0.33912	0.00288751	0.001	0.001	1	GSC
0.339208	0.00118844	0.011	0.01	1	FAN1
0.339326	-0.00770683	0.015	0.016	1	SLX1B
0.339478	-0.0170639	0.026	0.029	1	PHF2
0.339532	0.00691161	0.044	0.041	1	ITPRID2
0.339555	0.000167735	0.001	0.001	1	CAGE1
0.339639	0.000914594	0.001	0.001	1	DOK3
0.339883	-0.00355384	0.001	0.002	1	AL137857.1
0.339892	0.00680668	0.003	0.002	1	IL17RC
0.339954	-0.0119097	0.02	0.022	1	GBA2
0.340087	-0.00992829	0.153	0.16	1	MRPL18
0.340256	-0.00286239	0.001	0.002	1	PILRA
0.340256	-0.00216348	0.001	0.002	1	AC092112.1
0.340262	-0.00202974	0.019	0.017	1	MYEF2
0.340263	-0.0216173	0.04	0.043	1	PTGES2
0.340282	0.0343382	0.091	0.089	1	ANKRD49
0.340315	-0.00165567	0.001	0.002	1	ARMC9
0.34039	-0.000858784	0.001	0.002	1	AC010331.1
0.340427	0.00655971	0.008	0.007	1	AZIN2
0.340479	-0.0016603	0.001	0.002	1	APLP1
0.340599	-0.00327624	0.001	0.002	1	ST14
0.340778	-0.00514785	0.002	0.003	1	LINC02018
0.340854	0.0202946	0.205	0.201	1	TRA2A
0.340962	0.00359709	0.003	0.002	1	AC008763.1
0.340984	0.00373965	0.003	0.002	1	AC243960.3
0.341229	0.00293928	0.003	0.002	1	AL354707.1
0.341376	-0.0037913	0.003	0.004	1	GPSM1
0.341407	-0.00390992	0.002	0.003	1	AC015813.1
0.341437	-0.00166143	0.002	0.003	1	LINC02754
0.341625	-0.00553558	0.002	0.003	1	CDK3
0.341741	0.00395679	0.003	0.002	1	MIR210HG
0.34199	0.00320979	0.001	0.001	1	ZFHX2
0.342012	-0.0022433	0.003	0.002	1	FAM72B
0.342036	-0.00319926	0.007	0.008	1	AL009179.1
0.342061	0.0136274	0.045	0.043	1	HDAC7
0.342087	0.00372155	0.001	0.001	1	AC090912.1
0.342147	0.00404262	0.005	0.004	1	SLC6A8
0.342258	0.000976524	0.003	0.002	1	PPP1R12A-AS1
0.342321	-0.00659264	0.033	0.031	1	HMGB3
0.342366	-0.0290522	0.174	0.179	1	RO60
0.3424	0.00338268	0.029	0.027	1	MAP7D3
0.34241	-0.0190021	0.051	0.054	1	TAF1
0.34246	0.00210691	0.153	0.149	1	SREK1IP1
0.342508	0.00370442	0.001	0.001	1	AL356441.1
0.342538	-0.0221478	0.082	0.085	1	GPR18
0.342684	-0.0218251	0.053	0.056	1	TNKS
0.342707	-0.00594549	0.002	0.002	1	AC090114.2
0.342767	-0.000750691	0.007	0.006	1	EFCAB11
0.342793	-0.00345635	0.214	0.21	1	PHF5A
0.342807	-0.00275968	0.109	0.106	1	DCK
0.342882	0.0132054	0.04	0.037	1	ARHGAP27
0.342972	-0.00281778	0.006	0.007	1	AC027644.3
0.343046	-0.0373428	0.241	0.246	1	SLIRP
0.343157	0.00480232	0.009	0.008	1	AC009061.2
0.343377	0.0202824	0.071	0.068	1	EXOC4
0.343393	0.00372722	0.006	0.006	1	ZNF619
0.343491	-0.00580928	0.004	0.005	1	SCGB3A1
0.343515	0.00504461	0.014	0.013	1	ZBED5-AS1
0.343557	-0.00545348	0.001	0.002	1	CRYAB
0.343592	-0.00538723	0.159	0.155	1	NRDC
0.343716	0.00166322	0.003	0.002	1	FRMD6-AS1
0.343769	-0.0100867	0.023	0.025	1	TULP3
0.343803	-0.00358237	0.001	0.002	1	CATSPER2
0.343884	0.00706921	0.075	0.072	1	QTRT1
0.344117	0.00699322	0.047	0.045	1	N4BP2
0.344355	-0.00136963	0	0	1	CLSTN2
0.344355	-0.00207359	0	0	1	CLEC5A
0.344388	-0.00231762	0	0	1	AP003352.1
0.344388	-0.00284304	0	0	1	GGN
0.344394	-0.000771603	0.002	0.002	1	ZSCAN20
0.344421	-0.00154615	0	0	1	AL355388.2
0.344421	-0.00193684	0	0	1	BCAN
0.344421	-0.0018843	0	0	1	AC009506.1
0.344421	-0.00174547	0	0	1	AC107464.3
0.344421	-0.0011022	0	0	1	AL136309.2
0.344421	-0.00111182	0	0	1	TTC36
0.344421	-0.00104353	0	0	1	AC027449.1
0.344421	-0.00302461	0	0	1	PRSS57
0.344421	-0.00172372	0	0	1	RPA4
0.344452	-0.0166933	0.157	0.163	1	PDCD2
0.344455	-0.0013776	0	0	1	AC104118.1
0.344455	-0.00198777	0	0	1	APOA1-AS
0.344455	-0.00252325	0	0	1	MIPOL1
0.344455	-0.00137134	0	0	1	CD33
0.344488	-0.00293384	0	0	1	TSACC
0.344488	-0.000847983	0	0	1	AC027117.2
0.344488	-0.00129872	0	0	1	AL355574.1
0.344488	-0.000869522	0	0	1	FZD4
0.344488	-0.000935503	0	0	1	COLCA2
0.344488	-0.00121928	0	0	1	AC010186.1
0.344488	-0.00124768	0	0	1	AC004241.3
0.344488	-0.00234126	0	0	1	CLEC14A
0.344488	-0.00225503	0	0	1	GPR137C
0.344488	-0.00319614	0	0	1	AL049840.6
0.344488	-0.00164839	0	0	1	AC092338.2
0.344488	-0.00241447	0	0	1	AC018628.2
0.344488	-0.00117372	0	0	1	AC008440.2
0.344521	-0.00139429	0	0	1	AP4B1-AS1
0.344521	-0.00112444	0	0	1	AC007038.1
0.344521	-0.00116546	0	0	1	KLB
0.344521	-0.000881812	0	0	1	MOCS1
0.344521	-0.000960715	0	0	1	ZNF572
0.344521	-0.00120989	0	0	1	AL592430.1
0.344521	-0.000849783	0	0	1	HDC
0.344521	-0.00108189	0	0	1	PRR29-AS1
0.344554	-0.00206835	0	0	1	LINC01140
0.344554	-0.000643955	0	0	1	AC092803.3
0.344554	-0.000699217	0	0	1	ITPKB-IT1
0.344554	-0.000852388	0	0	1	AC093274.1
0.344554	-0.00120901	0	0	1	SOHLH1
0.344554	-0.00105019	0	0	1	LINC02166
0.344554	-0.0011813	0	0	1	SLC2A10
0.344556	-0.00158697	0.001	0.002	1	AL139243.1
0.344571	-0.00194253	0.002	0.002	1	PDE9A
0.344587	-0.00124022	0	0	1	IMPG2
0.344587	-0.000547455	0	0	1	AC073073.2
0.344587	-0.000547944	0	0	1	RASSF8-AS1
0.344587	-0.00104506	0	0	1	FERMT2
0.344587	-0.000441547	0	0	1	AC005785.1
0.344587	-0.000362124	0	0	1	FAM182A
0.34462	-0.000532674	0	0	1	GP5
0.34462	-0.000650574	0	0	1	AF228727.1
0.34462	-0.00129755	0	0	1	AL138963.1
0.34462	-0.00039006	0	0	1	AC118344.1
0.34462	-0.000218908	0	0	1	CEACAM4
0.344627	0.0190459	0.028	0.026	1	CHRNB1
0.344653	-0.000744891	0	0	1	AL157902.1
0.344653	-0.000411357	0	0	1	GNMT
0.344653	-0.000122571	0	0	1	AL359636.2
0.344653	-0.000537282	0	0	1	AC009021.1
0.344653	-0.000282913	0	0	1	AC243964.3
0.344653	-0.000747302	0	0	1	GABRQ
0.344686	-0.000462936	0	0	1	TRIM45
0.344686	-0.000152638	0	0	1	POTEF
0.344686	-0.0004637	0	0	1	CCDC153
0.344715	0.000899688	0.003	0.002	1	AC084198.2
0.344814	-0.00335055	0.004	0.005	1	VSIG10
0.344835	-0.0446381	0.102	0.106	1	NGLY1
0.344896	-0.0252676	0.013	0.015	1	C1QB
0.345098	0.00284391	0.002	0.001	1	LINC01133
0.345139	-0.00193999	0.001	0.001	1	TNFSF11
0.345145	-0.000550517	0.002	0.001	1	LRATD1
0.345153	-0.00728636	0.384	0.377	1	ARHGEF1
0.345186	-0.00347263	0.001	0.001	1	TMSB15B-AS1
0.345202	0.000552943	0.003	0.002	1	MAP7
0.345289	-0.00334102	0.001	0.001	1	ACTRT3
0.345398	0.00153238	0.002	0.001	1	ZFP92
0.345401	-0.00245006	0.001	0.001	1	PRX
0.345439	-0.00387198	0.001	0.001	1	C9orf116
0.345458	-0.00374232	0.001	0.001	1	NRN1
0.345547	-0.0100341	0.017	0.019	1	TADA2A
0.345564	0.000249355	0.028	0.026	1	SLC25A53
0.345589	-0.00203483	0.001	0.001	1	DGAT2
0.345708	7.04124e-05	0.007	0.006	1	ERMAP
0.345739	-0.00182993	0.001	0.001	1	LILRB3
0.345756	0.00918906	0.009	0.008	1	ENTPD5
0.345851	-0.00340588	0.001	0.001	1	EYA2
0.345858	0.00846405	0.005	0.004	1	HOXC4
0.345888	-0.00136612	0.001	0.001	1	C5
0.346005	-0.00718868	0.028	0.03	1	EID3
0.346072	-0.0129274	0.017	0.019	1	MAP11
0.346208	-0.0240263	0.102	0.107	1	LRMP
0.346351	0.00418807	0.002	0.002	1	PRSS16
0.346353	0.00290596	0.003	0.002	1	CIB2
0.346499	0.00487808	0.002	0.002	1	GNRH1
0.346589	-0.00294908	0.084	0.08	1	MRPS17
0.346631	-0.00624241	0.012	0.013	1	ECI1
0.346894	0.0027505	0.002	0.001	1	BCL2L14
0.347001	0.00221471	0.002	0.001	1	AC092375.2
0.347025	-0.00791189	0.167	0.162	1	VPS13C
0.347139	0.00174448	0.002	0.001	1	FRG1-DT
0.347174	-0.000349841	0.006	0.006	1	C21orf58
0.347216	0.00251772	0.002	0.001	1	NPAS2
0.347253	0.00643698	0.006	0.005	1	RNF227
0.347362	-0.0220168	0.03	0.032	1	FNDC3B
0.347443	0.00410372	0.002	0.002	1	BEND3
0.347445	-0.00794249	0.01	0.011	1	TMSB15B
0.347506	0.00299392	0.002	0.002	1	LBX2-AS1
0.347718	-0.00158326	0.004	0.005	1	TIGD6
0.347915	0.00689051	0.028	0.026	1	HYPK
0.348052	-0.00737049	0.006	0.007	1	MTBP
0.348087	0.0112551	0.022	0.02	1	UBA6-AS1
0.348156	0.00327925	0.002	0.001	1	PBLD
0.348224	0.00294492	0.002	0.002	1	DICER1-AS1
0.348257	-0.0207241	0.053	0.056	1	GGCX
0.34838	0.00331364	0.002	0.001	1	PPP1R32
0.348454	0.00986129	0.008	0.007	1	RYR1
0.348484	0.00163199	0.002	0.001	1	AP000926.2
0.348486	-0.00526968	0.025	0.027	1	ATN1
0.348494	-0.00796003	0.019	0.02	1	ZNF398
0.34852	0.00493827	0.002	0.002	1	LZTS1
0.348553	0.00858166	0.049	0.046	1	UNG
0.348571	-0.00618247	0.011	0.012	1	FAM221A
0.348575	0.00493708	0.002	0.002	1	AC026471.2
0.348601	-0.00328256	0.05	0.053	1	RAB39B
0.348678	0.00152647	0.002	0.001	1	BCL2L2
0.348762	-0.00539098	0.005	0.006	1	AC093462.1
0.348797	-0.0247702	0.035	0.037	1	RDX
0.348889	-0.0384785	0.287	0.293	1	EIF3D
0.348956	0.00228085	0.002	0.002	1	CDRT4
0.348966	0.00355525	0.002	0.001	1	NEFM
0.349008	-0.00467068	0.017	0.015	1	CCHCR1
0.349039	0.0277705	0.105	0.102	1	TBC1D5
0.349121	0.00465547	0.002	0.001	1	DGUOK-AS1
0.349126	0.00300188	0.002	0.001	1	TSPYL5
0.34922	0.0038523	0.002	0.001	1	GPR22
0.34927	0.00151801	0.065	0.062	1	DMAP1
0.349344	0.00335886	0.002	0.002	1	GLB1L
0.349402	0.0023969	0.002	0.001	1	AC011450.1
0.349418	0.00411203	0.002	0.001	1	PNMA3
0.349446	0.00200908	0.002	0.001	1	HOXB3
0.349475	0.00134181	0.002	0.001	1	NDUFB2-AS1
0.349487	0.00454504	0.009	0.008	1	SLC27A1
0.349588	0.00235497	0.002	0.002	1	SHISA4
0.349606	0.000725298	0.002	0.001	1	LINC01547
0.34969	0.00699559	0.005	0.004	1	COL7A1
0.349731	0.00305786	0.002	0.002	1	AL117336.2
0.349738	0.00636612	0.005	0.004	1	HIST1H2BD
0.349791	-0.013581	0.042	0.044	1	AVL9
0.34987	-0.0173249	0.04	0.042	1	SMAD3
0.349909	-0.0180496	0.069	0.072	1	ASTE1
0.35006	0.00583114	0.019	0.017	1	AP000873.2
0.350113	0.00206659	0.002	0.002	1	AL022323.4
0.350235	0.0022062	0.005	0.004	1	TONSL
0.350348	-0.0104075	0.011	0.013	1	CCZ1B
0.350417	-0.0148482	0.088	0.092	1	MCM5
0.350422	-0.0231347	0.023	0.025	1	ZNF611
0.350524	0.00102788	0.002	0.001	1	MATR3
0.350538	0.0131046	0.019	0.018	1	SLFN12L
0.350698	-0.00101841	0.002	0.002	1	AC093484.2
0.350891	-0.00789869	0.031	0.034	1	MTERF3
0.350914	-0.00542921	0.006	0.007	1	ZNF35
0.351055	-0.0187965	0.033	0.035	1	MTMR12
0.351694	-0.0253142	0.117	0.121	1	MARCH6
0.351768	0.0176307	0.092	0.088	1	WIPF2
0.35224	0.00632739	0.015	0.013	1	N6AMT1
0.352327	-0.000461998	0	0	1	FAM41C
0.352327	-0.000339666	0	0	1	LINC01786
0.352327	-0.000479697	0	0	1	AL391244.1
0.352327	-0.000181027	0	0	1	TMEM240
0.352327	-0.000289114	0	0	1	AL691432.4
0.352327	-0.000360727	0	0	1	CFAP74
0.352327	-0.000294962	0	0	1	AL139246.4
0.352327	-0.000181999	0	0	1	PRDM16
0.352327	-9.55384e-05	0	0	1	MASP2
0.352327	-0.000940056	0	0	1	C1orf167
0.352327	-0.000877071	0	0	1	AL049569.1
0.352327	-0.000177868	0	0	1	KIF17
0.352327	-0.000388462	0	0	1	EPHA8
0.352327	-0.000876404	0	0	1	AL136115.1
0.352327	-0.000329278	0	0	1	ZBTB8B
0.352327	-0.000106707	0	0	1	AL031602.2
0.352327	-0.000272882	0	0	1	AL354864.1
0.352327	-0.000324546	0	0	1	TEKT2
0.352327	-0.00030748	0	0	1	COL8A2
0.352327	-0.00024678	0	0	1	RSPO1
0.352327	-0.000602356	0	0	1	AL929472.2
0.352327	-0.000494312	0	0	1	GJA9
0.352327	-0.000344028	0	0	1	AL356055.1
0.352327	-0.000568749	0	0	1	AC098484.2
0.352327	-0.000583736	0	0	1	AC098484.1
0.352327	-0.00174168	0	0	1	FAM183A
0.352327	-0.000427374	0	0	1	SZT2-AS1
0.352327	-0.000428806	0	0	1	TCTEX1D4
0.352327	-0.000397991	0	0	1	AL358075.1
0.352327	-0.000172669	0	0	1	KNCN
0.352327	-0.000386636	0	0	1	TEX38
0.352327	-0.000268243	0	0	1	AL161644.1
0.352327	-0.000355495	0	0	1	TMEM61
0.352327	-0.000331171	0	0	1	PRKAA2
0.352327	-0.000171538	0	0	1	NFIA-AS2
0.352327	-0.00077499	0	0	1	AC099791.4
0.352327	-0.00152092	0	0	1	ANGPTL3
0.352327	-0.00044011	0	0	1	AC099794.1
0.352327	-0.000247762	0	0	1	FOXD3
0.352327	-0.000264912	0	0	1	AL357078.2
0.352327	-0.000383419	0	0	1	LINC01707
0.352327	-0.000609688	0	0	1	LINC01788
0.352327	-0.000508047	0	0	1	ZRANB2-AS1
0.352327	-0.000580208	0	0	1	NEXN-AS1
0.352327	-0.00017503	0	0	1	LINC01712
0.352327	-0.0022394	0	0	1	COL24A1
0.352327	-0.000292194	0	0	1	LINC02795
0.352327	-0.000501412	0	0	1	GBP7
0.352327	-0.000329089	0	0	1	AC099568.1
0.352327	-0.000134253	0	0	1	LINC01763
0.352327	-0.000504487	0	0	1	SETSIP
0.352327	-0.000315826	0	0	1	AC114485.1
0.352327	-0.000203797	0	0	1	AMY1B
0.352327	-0.000499239	0	0	1	FNDC7
0.352327	-0.000496442	0	0	1	AL355310.3
0.352327	-0.000382274	0	0	1	AL603832.1
0.352327	-0.000197136	0	0	1	ZNF697
0.352327	-0.000500106	0	0	1	ADAM30
0.352327	-7.67533e-05	0	0	1	AC245008.1
0.352327	-0.000339266	0	0	1	AC244453.2
0.352327	-0.00119323	0	0	1	AC244394.2
0.352327	-0.000162237	0	0	1	AC239803.1
0.352327	-0.000459968	0	0	1	LINC02804
0.352327	-0.000243519	0	0	1	LINC02805
0.352327	-0.000416556	0	0	1	HIST2H3C
0.352327	-0.000536937	0	0	1	CA14
0.352327	-0.000443328	0	0	1	AL590133.2
0.352327	-0.000317393	0	0	1	AL592424.1
0.352327	-0.000321557	0	0	1	AL391069.3
0.352327	-0.000478303	0	0	1	AL365436.2
0.352327	-0.000242596	0	0	1	AL589765.5
0.352327	-0.00061424	0	0	1	AL589765.6
0.352327	-0.000330127	0	0	1	RPTN
0.352327	-0.00050872	0	0	1	HRNR
0.352327	-0.00026931	0	0	1	FLG
0.352327	-0.00122495	0	0	1	LCE3E
0.352327	-0.000248618	0	0	1	LCE3A
0.352327	-0.000241985	0	0	1	C1orf68
0.352327	-0.000661505	0	0	1	LCE1E
0.352327	-0.000298942	0	0	1	SPRR2B
0.352327	-0.000373596	0	0	1	AL161636.1
0.352327	-0.000628311	0	0	1	BX470102.1
0.352327	-0.000330885	0	0	1	BX470102.2
0.352327	-0.000427057	0	0	1	AL592078.1
0.352327	-0.000462183	0	0	1	AL606500.1
0.352327	-0.00014579	0	0	1	DCST2
0.352327	-0.00155374	0	0	1	HAPLN2
0.352327	-0.000358482	0	0	1	AL365181.3
0.352327	-0.00266716	0	0	1	CD5L
0.352327	-0.000324455	0	0	1	CD1D
0.352327	-0.00184784	0	0	1	AL138899.1
0.352327	-0.000280456	0	0	1	CADM3
0.352327	-0.000366581	0	0	1	AL391001.1
0.352327	-0.000107987	0	0	1	RXRG
0.352327	-0.000339666	0	0	1	AL596087.2
0.352327	-0.000477906	0	0	1	AL359962.1
0.352327	-0.000606798	0	0	1	Z99943.1
0.352327	-0.000323999	0	0	1	BX284613.2
0.352327	-0.000215825	0	0	1	MYOC
0.352327	-0.000249533	0	0	1	RC3H1-IT1
0.352327	-0.000405272	0	0	1	LINC01645
0.352327	-0.000394313	0	0	1	SEC16B
0.352327	-0.00111018	0	0	1	ANGPTL1
0.352327	-0.000340369	0	0	1	AL355482.2
0.352327	-0.000123395	0	0	1	OCLM
0.352327	-0.00125703	0	0	1	PACERR
0.352327	-0.000312316	0	0	1	LINC01031
0.352327	-0.000251275	0	0	1	AC119427.1
0.352327	-0.00109148	0	0	1	LINC00303
0.352327	-0.000253375	0	0	1	LINC00628
0.352327	-0.000383037	0	0	1	C1orf147
0.352327	-0.000449382	0	0	1	IL20
0.352327	-0.00213165	0	0	1	FCAMR
0.352327	-0.00127371	0	0	1	LINC02767
0.352327	-0.000422205	0	0	1	LINC01698
0.352327	-0.000271788	0	0	1	AC011700.1
0.352327	-0.00059643	0	0	1	USH2A
0.352327	-0.000357702	0	0	1	AC096642.1
0.352327	-7.23156e-05	0	0	1	LYPLAL1-AS1
0.352327	-0.000318006	0	0	1	AL513314.1
0.352327	-0.000426267	0	0	1	AL392172.2
0.352327	-0.00146857	0	0	1	MIXL1
0.352327	-0.000451141	0	0	1	LINC02809
0.352327	-0.000428328	0	0	1	IBA57-DT
0.352327	-0.00017503	0	0	1	AL670729.3
0.352327	-0.000213465	0	0	1	AL160408.1
0.352327	-0.000106293	0	0	1	AL645465.1
0.352327	-0.000442307	0	0	1	GCSAML
0.352327	-0.000575857	0	0	1	AC098483.1
0.352327	-0.000414309	0	0	1	ALKAL2
0.352327	-0.000265156	0	0	1	AC080162.1
0.352327	-0.000339666	0	0	1	AC082651.1
0.352327	-0.000151823	0	0	1	MIR3681HG
0.352327	-0.000334149	0	0	1	MYCNOS
0.352327	-0.000283632	0	0	1	NT5C1B
0.352327	-0.000510976	0	0	1	AC008073.1
0.352327	-0.000296709	0	0	1	C2orf16
0.352327	-0.000330221	0	0	1	CRIM1-DT
0.352327	-0.00020758	0	0	1	AC007391.2
0.352327	-0.000604251	0	0	1	LINC01913
0.352327	-0.000772392	0	0	1	OXER1
0.352327	-0.000445558	0	0	1	LINC01819
0.352327	-0.000453807	0	0	1	LINC01121
0.352327	-0.00031748	0	0	1	AC016722.1
0.352327	-0.000438936	0	0	1	LINC01185
0.352327	-0.000318533	0	0	1	AC016747.2
0.352327	-0.00125703	0	0	1	AC016727.3
0.352327	-0.000383547	0	0	1	AC107081.4
0.352327	-0.000470489	0	0	1	AC007389.3
0.352327	-0.000370115	0	0	1	AC015969.1
0.352327	-0.00120572	0	0	1	LINC01143
0.352327	-0.000637349	0	0	1	AC005041.4
0.352327	-0.000301999	0	0	1	AC019069.1
0.352327	-0.000526387	0	0	1	FOXI3
0.352327	-0.00041312	0	0	1	VWA3B
0.352327	-0.00028546	0	0	1	SLC9A4
0.352327	-0.000963648	0	0	1	AC010884.1
0.352327	-0.00082141	0	0	1	AC012360.2
0.352327	-0.000330127	0	0	1	AC108058.1
0.352327	-0.0005425	0	0	1	SULT1C2
0.352327	-0.000200883	0	0	1	SULT1C4
0.352327	-0.00043186	0	0	1	AC012442.1
0.352327	-0.000394313	0	0	1	IL36RN
0.352327	-0.000281209	0	0	1	AC016745.1
0.352327	-0.000575857	0	0	1	PGM5P4-AS1
0.352327	-0.00014579	0	0	1	AC017074.1
0.352327	-0.000561267	0	0	1	AC110769.1
0.352327	-0.000452737	0	0	1	LINC01956
0.352327	-0.00045345	0	0	1	CFAP221
0.352327	-0.0016447	0	0	1	AC023347.1
0.352327	-0.000103319	0	0	1	POTEE
0.352327	-0.000226966	0	0	1	ANKRD30BL
0.352327	-0.000322096	0	0	1	AC097532.3
0.352327	-0.000530997	0	0	1	LINC02631
0.352327	-0.000417462	0	0	1	LRP1B
0.352327	-0.000162237	0	0	1	AC079793.1
0.352327	-0.000504045	0	0	1	AC016910.1
0.352327	-0.000519502	0	0	1	AC079790.1
0.352327	-0.00023265	0	0	1	AC074099.1
0.352327	-0.000237691	0	0	1	AC016766.1
0.352327	-0.000468194	0	0	1	SLC38A11
0.352327	-0.000311724	0	0	1	SCN1A-AS1
0.352327	-0.000746368	0	0	1	SCN9A
0.352327	-0.000328433	0	0	1	AC078883.2
0.352327	-0.000327127	0	0	1	AC016737.1
0.352327	-0.000419591	0	0	1	AC016737.2
0.352327	-0.00194126	0	0	1	SP9
0.352327	-0.000333665	0	0	1	HOXD13
0.352327	-0.000134945	0	0	1	HOXD9
0.352327	-0.000606478	0	0	1	HOXD8
0.352327	-0.000376896	0	0	1	AC074286.1
0.352327	-0.000470489	0	0	1	PPP1R1C
0.352327	-0.000451318	0	0	1	ZNF804A
0.352327	-0.000749769	0	0	1	AC097500.1
0.352327	-0.000470873	0	0	1	AC092614.1
0.352327	-0.000392298	0	0	1	AC096647.1
0.352327	-0.00199852	0	0	1	DNAH7
0.352327	-0.000740134	0	0	1	AC010746.2
0.352327	-0.000227684	0	0	1	AC097717.1
0.352327	-0.000421433	0	0	1	AC007279.2
0.352327	-0.000205837	0	0	1	AC007879.3
0.352327	-0.000257971	0	0	1	AC096772.1
0.352327	-0.00063454	0	0	1	MYL1
0.352327	-0.000199907	0	0	1	LINC01953
0.352327	-0.000417613	0	0	1	LINC00607
0.352327	-0.000325647	0	0	1	AC007563.2
0.352327	-0.000447635	0	0	1	TNP1
0.352327	-0.000305523	0	0	1	AC007749.2
0.352327	-0.000339166	0	0	1	CXCR1
0.352327	-0.000132859	0	0	1	AC021016.3
0.352327	-0.000510523	0	0	1	AC097468.4
0.352327	-0.000787709	0	0	1	AC068946.3
0.352327	-8.29608e-05	0	0	1	DES
0.352327	-0.000468956	0	0	1	AC053503.5
0.352327	-9.13126e-05	0	0	1	MOGAT1
0.352327	-0.000300111	0	0	1	TM4SF20
0.352327	-0.00020015	0	0	1	AC017104.3
0.352327	-0.000885158	0	0	1	UGT1A1
0.352327	-0.000319505	0	0	1	TRPM8
0.352327	-0.000175084	0	0	1	AC097713.3
0.352327	-0.000337378	0	0	1	ERFE
0.352327	-0.000421279	0	0	1	AC114730.3
0.352327	-0.000348715	0	0	1	AC114730.2
0.352327	-0.000269877	0	0	1	AC093642.1
0.352327	-0.000182316	0	0	1	SRGAP3-AS4
0.352327	-0.000296633	0	0	1	SYN2
0.352327	-0.000400899	0	0	1	C3orf20
0.352327	-0.000331266	0	0	1	AC010727.1
0.352327	-0.000652882	0	0	1	KCNH8
0.352327	-0.000340369	0	0	1	AC092422.1
0.352327	-0.000145642	0	0	1	AC099535.2
0.352327	-0.000478303	0	0	1	AC097639.1
0.352327	-0.000531732	0	0	1	LINC02033
0.352327	-0.000402019	0	0	1	AC099560.1
0.352327	-0.000418676	0	0	1	AC099329.2
0.352327	-0.000557734	0	0	1	LINC01988
0.352327	-0.000439104	0	0	1	ZKSCAN7-AS1
0.352327	-0.000245806	0	0	1	XCR1
0.352327	-0.000359376	0	0	1	PRSS45P
0.352327	-0.000107987	0	0	1	MYL3
0.352327	-0.000167302	0	0	1	AMIGO3
0.352327	-0.000352234	0	0	1	CDHR4
0.352327	-0.000509845	0	0	1	GPR62
0.352327	-0.000360501	0	0	1	CACNA2D3
0.352327	-0.000439104	0	0	1	AC097358.2
0.352327	-0.000340067	0	0	1	ACOX2
0.352327	-0.00122495	0	0	1	SCAANT1
0.352327	-0.000426425	0	0	1	PRICKLE2-AS3
0.352327	-0.00113336	0	0	1	AC104435.2
0.352327	-0.000504045	0	0	1	HTR1F
0.352327	-0.000383164	0	0	1	ST3GAL6-AS1
0.352327	-0.000335511	0	0	1	MORC1
0.352327	-0.00020962	0	0	1	DPPA4
0.352327	-0.00040771	0	0	1	DRD3
0.352327	-0.000251275	0	0	1	ZBTB20-AS5
0.352327	-0.000429285	0	0	1	AC112503.1
0.352327	-0.000329466	0	0	1	ROPN1
0.352327	-0.00112341	0	0	1	AC092902.2
0.352327	-0.000344956	0	0	1	ROPN1B
0.352327	-0.000218237	0	0	1	CHST13
0.352327	-0.000253375	0	0	1	LINC01471
0.352327	-0.000536937	0	0	1	LINC02000
0.352327	-0.00026762	0	0	1	AC072039.2
0.352327	-0.000538947	0	0	1	LINC01210
0.352327	-0.000168823	0	0	1	AC007159.1
0.352327	-0.000392432	0	0	1	PAQR9-AS1
0.352327	-0.000701379	0	0	1	AGTR1
0.352327	-0.000500758	0	0	1	AC108751.4
0.352327	-0.000257567	0	0	1	WWTR1-IT1
0.352327	-0.000428328	0	0	1	ANKUB1
0.352327	-0.000342189	0	0	1	AC018545.1
0.352327	-0.000757659	0	0	1	SUCNR1
0.352327	-0.000443158	0	0	1	PLCH1
0.352327	-0.00020015	0	0	1	VEPH1
0.352327	-0.000212638	0	0	1	AC007823.1
0.352327	-0.000327034	0	0	1	AC090425.2
0.352327	-0.000363688	0	0	1	AC092953.2
0.352327	-0.000255115	0	0	1	AC131235.2
0.352327	-0.000403285	0	0	1	LINC02043
0.352327	-7.27725e-05	0	0	1	CLDN16
0.352327	-7.27725e-05	0	0	1	LINC02026
0.352327	-0.000697134	0	0	1	LINC02028
0.352327	-0.000296709	0	0	1	LINC01968
0.352327	-0.000232369	0	0	1	SLC51A
0.352327	-0.000260892	0	0	1	UBXN7-AS1
0.352327	-0.000348504	0	0	1	AC011322.1
0.352327	-0.00121334	0	0	1	AC128709.2
0.352327	-0.000512796	0	0	1	AC055764.1
0.352327	-0.000167302	0	0	1	LMLN-AS1
0.352327	-0.000339767	0	0	1	AC107464.2
0.352327	-0.000196397	0	0	1	AL121750.1
0.352327	-0.000285531	0	0	1	AC105415.1
0.352327	-0.000373232	0	0	1	AC116317.1
0.352327	-0.000529046	0	0	1	AC105916.1
0.352327	-0.00078556	0	0	1	LINC01096
0.352327	-0.00032722	0	0	1	CPEB2-DT
0.352327	-0.000183917	0	0	1	CHRNA9
0.352327	-0.000194572	0	0	1	ZAR1
0.352327	-0.000313591	0	0	1	LRRC66
0.352327	-9.1168e-05	0	0	1	AC068620.2
0.352327	-0.000461258	0	0	1	IGFBP7-AS1
0.352327	-0.000534694	0	0	1	AC111000.4
0.352327	-0.000524469	0	0	1	AFP
0.352327	-0.000883123	0	0	1	PF4
0.352327	-0.000529532	0	0	1	PPBP
0.352327	-0.000351911	0	0	1	CCDC158
0.352327	-0.000432509	0	0	1	WDFY3-AS2
0.352327	-0.00168069	0	0	1	HSD17B13
0.352327	-0.000143234	0	0	1	AC093866.1
0.352327	-0.00029972	0	0	1	AC105460.2
0.352327	-0.000310799	0	0	1	AC096577.1
0.352327	-0.000439439	0	0	1	ARHGEF38
0.352327	-0.000573278	0	0	1	LRIT3
0.352327	-9.13126e-05	0	0	1	AC004704.1
0.352327	-0.000251494	0	0	1	TRAM1L1
0.352327	-0.000834501	0	0	1	QRFPR
0.352327	-0.000372508	0	0	1	AC021205.3
0.352327	-0.000296175	0	0	1	LINC02435
0.352327	-0.000431699	0	0	1	AC096711.1
0.352327	-0.000394313	0	0	1	AC096733.2
0.352327	-0.000220916	0	0	1	HHIP-AS1
0.352327	-0.000107154	0	0	1	MAB21L2
0.352327	-0.000792586	0	0	1	AC097467.3
0.352327	-0.000106707	0	0	1	GRIA2
0.352327	-0.000336295	0	0	1	AC093817.1
0.352327	-0.000571855	0	0	1	AC084740.1
0.352327	-0.0005425	0	0	1	AADAT
0.352327	-0.000717544	0	0	1	TENM3-AS1
0.352327	-0.00044573	0	0	1	AC074194.1
0.352327	-0.000323271	0	0	1	AC099343.4
0.352327	-0.000344028	0	0	1	AC097521.1
0.352327	-0.000299564	0	0	1	FRG2
0.352327	-0.000357591	0	0	1	AC026740.3
0.352327	-0.000181712	0	0	1	AC116351.2
0.352327	-0.000389381	0	0	1	LSINCT5
0.352327	-0.000213465	0	0	1	AC106799.3
0.352327	-0.000228633	0	0	1	LINC02236
0.352327	-0.000308799	0	0	1	AC034229.2
0.352327	-0.000323999	0	0	1	AC012629.2
0.352327	-0.00128795	0	0	1	CTNND2
0.352327	-0.000459418	0	0	1	TAF11L11
0.352327	-0.000572708	0	0	1	LINC02241
0.352327	-0.000537689	0	0	1	LINC02109
0.352327	-0.00047751	0	0	1	ADAMTS12
0.352327	-0.000359264	0	0	1	AC025754.2
0.352327	-0.000353639	0	0	1	CAPSL
0.352327	-0.000713986	0	0	1	RANBP3L
0.352327	-0.000236471	0	0	1	EGFLAM-AS4
0.352327	-0.0014972	0	0	1	AC010478.1
0.352327	-0.00042267	0	0	1	ISL1
0.352327	-0.000348083	0	0	1	DDX4
0.352327	-0.000333665	0	0	1	LINC01948
0.352327	-0.000207917	0	0	1	AC008937.1
0.352327	-0.000251494	0	0	1	AC016644.1
0.352327	-0.00035451	0	0	1	AC109133.1
0.352327	-0.00034444	0	0	1	AC104113.1
0.352327	-0.000409158	0	0	1	AC092354.2
0.352327	-0.00033299	0	0	1	LINC02219
0.352327	-0.000412972	0	0	1	AC093523.1
0.352327	-0.000263037	0	0	1	AC008897.3
0.352327	-0.000232933	0	0	1	S100Z
0.352327	-0.000287239	0	0	1	CRHBP
0.352327	-0.000325371	0	0	1	AC008581.1
0.352327	-0.000406559	0	0	1	CKMT2
0.352327	-0.000414309	0	0	1	AC113383.1
0.352327	-0.000257567	0	0	1	AC114316.1
0.352327	-0.000180205	0	0	1	AC106818.2
0.352327	-0.000331552	0	0	1	AC108102.1
0.352327	-0.000191722	0	0	1	AC008840.1
0.352327	-0.000243829	0	0	1	EPB41L4A-DT
0.352327	-0.000222366	0	0	1	KCNN2
0.352327	-0.000648472	0	0	1	AC034236.3
0.352327	-0.000310213	0	0	1	AC008629.1
0.352327	-0.000507375	0	0	1	ZNF474
0.352327	-0.000596121	0	0	1	PRDM6
0.352327	-0.000110282	0	0	1	LMNB1-DT
0.352327	-0.000514629	0	0	1	AC008679.1
0.352327	-0.000402581	0	0	1	NEUROG1
0.352327	-0.000346408	0	0	1	AC034206.1
0.352327	-0.000622875	0	0	1	AC114296.1
0.352327	-0.0001987	0	0	1	IL9
0.352327	-0.000123395	0	0	1	PCDHA3
0.352327	-0.000287168	0	0	1	PCDHB4
0.352327	-0.000412676	0	0	1	PCDHB7
0.352327	-0.000347034	0	0	1	PCDHB11
0.352327	-0.000351053	0	0	1	PCDHB12
0.352327	-0.000332797	0	0	1	AC005618.4
0.352327	-0.000298014	0	0	1	AC005618.3
0.352327	-0.000478303	0	0	1	PCDHGB6
0.352327	-0.000145541	0	0	1	PCDHGB7
0.352327	-0.000266814	0	0	1	PCDHGA11
0.352327	-0.000383547	0	0	1	SPRY4-AS1
0.352327	-0.000316347	0	0	1	LINC01844
0.352327	-8.67533e-05	0	0	1	CAMK2A
0.352327	-0.000249155	0	0	1	MYOZ3
0.352327	-0.000367165	0	0	1	AC008453.1
0.352327	-0.000141457	0	0	1	AC008625.1
0.352327	-0.000518567	0	0	1	AC010609.1
0.352327	-0.000362771	0	0	1	C5orf52
0.352327	-0.000321557	0	0	1	FOXI1
0.352327	-0.000392967	0	0	1	LINC01187
0.352327	-0.000396348	0	0	1	EFCAB9
0.352327	-7.27725e-05	0	0	1	AC011407.1
0.352327	-0.000325647	0	0	1	NKX2-5
0.352327	-0.000356264	0	0	1	AC138956.1
0.352327	-0.000478899	0	0	1	EIF4E1B
0.352327	-8.75777e-05	0	0	1	PFN3
0.352327	-0.000361406	0	0	1	CBY3
0.352327	-0.000170421	0	0	1	BTNL3
0.352327	-7.27725e-05	0	0	1	AL031770.1
0.352327	-0.00102816	0	0	1	LINC01622
0.352327	-0.0003847	0	0	1	AL031768.1
0.352327	-0.000440953	0	0	1	AL136309.3
0.352327	-0.00078717	0	0	1	AL022097.1
0.352327	-0.000402159	0	0	1	AL136307.1
0.352327	-0.000254776	0	0	1	AL139095.4
0.352327	-0.000517402	0	0	1	MIR5689HG
0.352327	-0.000262438	0	0	1	AL022724.2
0.352327	-0.000482712	0	0	1	AL133259.1
0.352327	-0.000386248	0	0	1	AL022068.1
0.352327	-0.00111688	0	0	1	DCDC2
0.352327	-0.000331648	0	0	1	AL021917.1
0.352327	-0.000236568	0	0	1	AL513548.4
0.352327	-0.000336295	0	0	1	LINC02570
0.352327	-0.000311219	0	0	1	MUC21
0.352327	-0.000370472	0	0	1	HCG22
0.352327	-0.00171574	0	0	1	PSORS1C3
0.352327	-0.000179924	0	0	1	TULP1
0.352327	-0.00110456	0	0	1	CLPSL1
0.352327	-0.000672315	0	0	1	SLC26A8
0.352327	-0.000322909	0	0	1	GLP1R
0.352327	-0.000527351	0	0	1	KIF6
0.352327	-0.000353531	0	0	1	PRPH2
0.352327	-0.000856847	0	0	1	PTCRA
0.352327	-0.00018114	0	0	1	TMEM151B
0.352327	-0.000487823	0	0	1	TCTE1
0.352327	-0.00122365	0	0	1	TDRD6
0.352327	-0.000283982	0	0	1	AL021368.3
0.352327	-0.000171845	0	0	1	KHDRBS2
0.352327	-0.000304634	0	0	1	LGSN
0.352327	-0.000358705	0	0	1	ADGRB3
0.352327	-0.00033728	0	0	1	OOEP-AS1
0.352327	-0.000322728	0	0	1	CFAP206
0.352327	-0.000319328	0	0	1	CNR1
0.352327	-0.000584328	0	0	1	SIM1
0.352327	-0.000185158	0	0	1	GRIK2
0.352327	-0.000814441	0	0	1	AL357522.1
0.352327	-0.000578024	0	0	1	LIN28B-AS1
0.352327	-0.000356595	0	0	1	LINC00222
0.352327	-0.000123395	0	0	1	Z99289.3
0.352327	-0.000194737	0	0	1	CALHM5
0.352327	-0.000370472	0	0	1	FAM162B
0.352327	-0.000802525	0	0	1	LINC01013
0.352327	-0.000991859	0	0	1	EYA4
0.352327	-0.000498375	0	0	1	AL355881.1
0.352327	-0.00025472	0	0	1	Z84486.1
0.352327	-0.0010245	0	0	1	CT69
0.352327	-0.000253766	0	0	1	AL360178.2
0.352327	-0.000713986	0	0	1	SLC35D3
0.352327	-0.000333955	0	0	1	OLIG3
0.352327	-0.000186296	0	0	1	ECT2L
0.352327	-9.73057e-05	0	0	1	AL023584.1
0.352327	-0.000528318	0	0	1	LINC01277
0.352327	-0.000485561	0	0	1	AL390955.2
0.352327	-0.000294134	0	0	1	AL391863.1
0.352327	-0.000318886	0	0	1	AL139330.1
0.352327	-0.00211989	0	0	1	FNDC1
0.352327	-0.000398542	0	0	1	PLG
0.352327	-0.00149332	0	0	1	KIF25
0.352327	-0.000299954	0	0	1	AL606970.3
0.352327	-0.0001888	0	0	1	LINC01615
0.352327	-0.000296709	0	0	1	AL354892.2
0.352327	-0.000340067	0	0	1	AL109910.2
0.352327	-0.000757659	0	0	1	ELFN1
0.352327	-0.000440278	0	0	1	AC073316.3
0.352327	-0.000692941	0	0	1	PAPOLB
0.352327	-0.000187053	0	0	1	RSPH10B
0.352327	-0.000711341	0	0	1	RSPH10B2
0.352327	-0.000535689	0	0	1	AC079804.3
0.352327	-0.00028767	0	0	1	AC002480.1
0.352327	-0.000123395	0	0	1	AC002480.2
0.352327	-0.000499239	0	0	1	HOXA2
0.352327	-0.00053794	0	0	1	EVX1
0.352327	-0.000561815	0	0	1	AC004593.2
0.352327	-0.000462554	0	0	1	AC007036.5
0.352327	-0.000422825	0	0	1	AC007036.1
0.352327	-0.000222969	0	0	1	AC006027.1
0.352327	-0.000755176	0	0	1	AC009262.1
0.352327	-0.000310631	0	0	1	AC007349.2
0.352327	-0.00044011	0	0	1	AC004837.2
0.352327	-0.000314361	0	0	1	LINC01952
0.352327	-0.000555315	0	0	1	LINC00525
0.352327	-0.000486586	0	0	1	AC034148.1
0.352327	-6.04238e-05	0	0	1	DDC
0.352327	-0.000106707	0	0	1	EGFR-AS1
0.352327	-0.000401458	0	0	1	AC073210.3
0.352327	-0.000110282	0	0	1	AC211476.6
0.352327	-0.000364609	0	0	1	AC005081.1
0.352327	-0.000435781	0	0	1	SRRM3
0.352327	-0.000381767	0	0	1	AC098851.1
0.352327	-0.000123395	0	0	1	SEMA3D
0.352327	-0.000561267	0	0	1	TAC1
0.352327	-0.000287383	0	0	1	OR2AE1
0.352327	-6.02059e-05	0	0	1	AC004522.3
0.352327	-0.000314619	0	0	1	AC092849.3
0.352327	-0.000295643	0	0	1	AC069281.1
0.352327	-0.000413417	0	0	1	AC005072.1
0.352327	-0.000451495	0	0	1	RELN
0.352327	-0.000151285	0	0	1	SLC26A4-AS1
0.352327	-0.000321288	0	0	1	AC073130.2
0.352327	-0.000211739	0	0	1	ST7-AS1
0.352327	-0.00043463	0	0	1	KCND2
0.352327	-0.0015011	0	0	1	WNT16
0.352327	-0.000968509	0	0	1	RNF148
0.352327	-0.000330127	0	0	1	LEP
0.352327	-0.000289914	0	0	1	FAM71F1
0.352327	-0.000161125	0	0	1	CPA4
0.352327	-0.000527351	0	0	1	AKR1B15
0.352327	-0.000123395	0	0	1	FAM180A
0.352327	-0.000407422	0	0	1	DENND2A
0.352327	-0.000328526	0	0	1	SSPO
0.352327	-9.13126e-05	0	0	1	AC010973.1
0.352327	-0.000759658	0	0	1	GBX1
0.352327	-0.000172747	0	0	1	MNX1
0.352327	-0.000462183	0	0	1	AC006372.3
0.352327	-0.000596121	0	0	1	AC083964.1
0.352327	-0.000674283	0	0	1	AF233439.1
0.352327	-0.00097838	0	0	1	AC104964.3
0.352327	-0.000541226	0	0	1	PRSS51
0.352327	-0.000380758	0	0	1	RP1L1
0.352327	-0.000349349	0	0	1	AF131215.7
0.352327	-0.000266814	0	0	1	AC025857.2
0.352327	-0.000450612	0	0	1	FAM86B2
0.352327	-0.000274966	0	0	1	AC027117.1
0.352327	-0.000350093	0	0	1	NAT2
0.352327	-0.00058911	0	0	1	AC018541.1
0.352327	-0.000350732	0	0	1	AC107959.2
0.352327	-0.000889945	0	0	1	AC104561.4
0.352327	-0.00066958	0	0	1	EBF2
0.352327	-0.000162948	0	0	1	CHRNA2
0.352327	-0.000262199	0	0	1	LINC02209
0.352327	-0.000670359	0	0	1	LINC01605
0.352327	-0.000504708	0	0	1	NKX6-3
0.352327	-0.000256649	0	0	1	AC091163.1
0.352327	-0.000349774	0	0	1	AC084834.1
0.352327	-0.00221358	0	0	1	TTPA
0.352327	-0.000460888	0	0	1	AC104232.3
0.352327	-0.000468766	0	0	1	PREX2
0.352327	-0.000361746	0	0	1	AC087627.1
0.352327	-0.000285107	0	0	1	PKIA-AS1
0.352327	-0.00101906	0	0	1	AC009686.1
0.352327	-0.000400342	0	0	1	AC034114.2
0.352327	-0.000440278	0	0	1	AC009812.3
0.352327	-0.000341783	0	0	1	SLC10A5
0.352327	-0.000476128	0	0	1	MMP16
0.352327	-0.000617864	0	0	1	RUNX1T1
0.352327	-0.000149557	0	0	1	AC083836.1
0.352327	-0.000535938	0	0	1	GDF6
0.352327	-0.000562363	0	0	1	AP003465.1
0.352327	-0.000567908	0	0	1	AP003117.1
0.352327	-0.00027198	0	0	1	AP003115.1
0.352327	-0.000392298	0	0	1	AC107909.1
0.352327	-0.00074252	0	0	1	AP003696.1
0.352327	-0.000711341	0	0	1	ABRA
0.352327	-0.00127231	0	0	1	AC104248.1
0.352327	-6.4853e-05	0	0	1	AC068413.1
0.352327	-0.000392833	0	0	1	LINC02855
0.352327	-0.000804768	0	0	1	AC090192.2
0.352327	-0.000323271	0	0	1	LINC00964
0.352327	-0.000622202	0	0	1	AC009908.1
0.352327	-0.000106707	0	0	1	WASHC5-AS1
0.352327	-0.000397031	0	0	1	AC100803.4
0.352327	-0.00211211	0	0	1	DMRT3
0.352327	-0.000325924	0	0	1	AL354694.1
0.352327	-0.000392967	0	0	1	AL583785.1
0.352327	-0.000422515	0	0	1	LINC01235
0.352327	-0.000531732	0	0	1	BNC2-AS1
0.352327	-0.000402159	0	0	1	IFNE
0.352327	-0.000398956	0	0	1	TAF1L
0.352327	-0.000182374	0	0	1	AQP7
0.352327	-0.000342494	0	0	1	CCL27
0.352327	-0.000336295	0	0	1	HRCT1
0.352327	-0.000582555	0	0	1	ANKRD20A2
0.352327	-0.000562363	0	0	1	FAM27E3
0.352327	-0.000253375	0	0	1	TMEM252
0.352327	-6.02059e-05	0	0	1	BANCR
0.352327	-0.000388331	0	0	1	TRPM3
0.352327	-0.000248403	0	0	1	CARNMT1-AS1
0.352327	-0.000337082	0	0	1	AL158154.3
0.352327	-0.000432347	0	0	1	AL354733.1
0.352327	-0.000673494	0	0	1	NXNL2
0.352327	-0.000269499	0	0	1	AL353150.1
0.352327	-0.000241376	0	0	1	AL161629.1
0.352327	-9.13126e-05	0	0	1	AL358232.2
0.352327	-0.000106707	0	0	1	FBP2
0.352327	-0.00031548	0	0	1	HSD17B3
0.352327	-0.000250783	0	0	1	NUTM2G
0.352327	-0.000309796	0	0	1	AL162385.2
0.352327	-0.000515781	0	0	1	AL807776.1
0.352327	-0.000268181	0	0	1	AL359182.1
0.352327	-0.00190593	0	0	1	ACTL7B
0.352327	-0.000123395	0	0	1	MUSK
0.352327	-0.000462183	0	0	1	SLC46A2
0.352327	-0.000587008	0	0	1	FAM225B
0.352327	-0.000664942	0	0	1	GSN-AS1
0.352327	-0.000435452	0	0	1	CRB2
0.352327	-8.75777e-05	0	0	1	AC006450.3
0.352327	-0.000527592	0	0	1	WDR38
0.352327	-0.000449557	0	0	1	AL158151.3
0.352327	-0.000216149	0	0	1	HMCN2
0.352327	-0.000265339	0	0	1	QRFP
0.352327	-0.000298942	0	0	1	CCDC187
0.352327	-0.000386377	0	0	1	DIPK1B
0.352327	-0.000172179	0	0	1	PRR26
0.352327	-0.000510976	0	0	1	AKR1C8P
0.352327	-0.000649935	0	0	1	LINC02677
0.352327	-0.00046274	0	0	1	AL512631.2
0.352327	-8.24974e-05	0	0	1	AC069542.1
0.352327	-0.000107987	0	0	1	NEBL-AS1
0.352327	-0.000378381	0	0	1	SKIDA1
0.352327	-0.000428328	0	0	1	AL158211.2
0.352327	-0.000281209	0	0	1	AL512598.1
0.352327	-0.000996148	0	0	1	LINC01516
0.352327	-0.00183314	0	0	1	MACORIS
0.352327	-0.000263941	0	0	1	AL158834.2
0.352327	-0.000368929	0	0	1	AL121749.2
0.352327	-0.000450612	0	0	1	LINC01518
0.352327	-0.00028114	0	0	1	AL022344.1
0.352327	-0.000522803	0	0	1	AL137026.3
0.352327	-0.000605204	0	0	1	SYT15
0.352327	-0.000331648	0	0	1	AL591684.1
0.352327	-0.000331171	0	0	1	AC245041.1
0.352327	-0.000397716	0	0	1	FAM170B
0.352327	-0.000554513	0	0	1	SLC18A3
0.352327	-0.000408144	0	0	1	AL355474.1
0.352327	-0.0011982	0	0	1	TMEM26-AS1
0.352327	-0.000394448	0	0	1	ATOH7
0.352327	-0.000322818	0	0	1	AC091769.2
0.352327	-0.00023947	0	0	1	AC022400.1
0.352327	-0.000363918	0	0	1	AL391421.1
0.352327	-0.000267558	0	0	1	DLG5-AS1
0.352327	-0.000564292	0	0	1	LINC00595
0.352327	-0.000202829	0	0	1	AL132656.2
0.352327	-0.000314018	0	0	1	AL512662.2
0.352327	-0.000873082	0	0	1	MAT1A
0.352327	-0.00056903	0	0	1	SH2D4B
0.352327	-0.000123395	0	0	1	GRID1
0.352327	-0.000449031	0	0	1	LDB3
0.352327	-0.000967696	0	0	1	LIPF
0.352327	-0.00097755	0	0	1	LIPM
0.352327	-0.000379503	0	0	1	LINC01374
0.352327	-0.000363115	0	0	1	FFAR4
0.352327	-0.000910341	0	0	1	RBP4
0.352327	-0.000555851	0	0	1	AL139124.1
0.352327	-0.000297399	0	0	1	CYP2C8
0.352327	-0.00184784	0	0	1	DNTT
0.352327	-0.000106707	0	0	1	CRTAC1
0.352327	-0.000502725	0	0	1	CNNM1
0.352327	-0.000350412	0	0	1	AL513542.1
0.352327	-0.000590317	0	0	1	PKD2L1
0.352327	-0.000376157	0	0	1	TLX1
0.352327	-0.00104022	0	0	1	AC010789.2
0.352327	-0.000328245	0	0	1	AL356608.3
0.352327	-0.00030058	0	0	1	LINC01435
0.352327	-0.000123395	0	0	1	AL133482.1
0.352327	-0.000284052	0	0	1	GRK5-IT1
0.352327	-0.000249533	0	0	1	AL603764.2
0.352327	-0.000972598	0	0	1	NKX1-2
0.352327	-0.000438268	0	0	1	AL731577.1
0.352327	-0.000241985	0	0	1	AL451069.3
0.352327	-0.000793132	0	0	1	AL161645.1
0.352327	-0.000113365	0	0	1	AC136475.7
0.352327	-0.000346825	0	0	1	AC136475.9
0.352327	-0.000213465	0	0	1	AP006621.2
0.352327	-0.000210578	0	0	1	MUC6
0.352327	-0.000494949	0	0	1	LINC02689
0.352327	-0.000723402	0	0	1	AC091196.1
0.352327	-0.000454703	0	0	1	AC068580.1
0.352327	-0.000313079	0	0	1	IGF2-AS
0.352327	-0.000200638	0	0	1	CARS-AS1
0.352327	-0.0003753	0	0	1	CCKBR
0.352327	-0.00137071	0	0	1	AC068733.3
0.352327	-0.00017223	0	0	1	AC132192.1
0.352327	-0.000773948	0	0	1	MRVI1
0.352327	-0.000398128	0	0	1	FAR1-IT1
0.352327	-0.0005773	0	0	1	MRGPRX3
0.352327	-0.000781828	0	0	1	AC009549.1
0.352327	-0.000387808	0	0	1	NAV2-AS1
0.352327	-0.00103184	0	0	1	LINC02718
0.352327	-0.000486176	0	0	1	AC100771.2
0.352327	-0.000174131	0	0	1	AC090159.1
0.352327	-0.000751726	0	0	1	WT1
0.352327	-0.000398818	0	0	1	C11orf91
0.352327	-0.00184784	0	0	1	RAG2
0.352327	-0.000332797	0	0	1	AC134775.1
0.352327	-0.000349349	0	0	1	AC024475.1
0.352327	-0.00016108	0	0	1	AC024475.3
0.352327	-0.00035451	0	0	1	AC090589.2
0.352327	-0.000794226	0	0	1	AC018410.1
0.352327	-0.000253375	0	0	1	OR4X2
0.352327	-0.000308468	0	0	1	OR5B12
0.352327	-0.000431699	0	0	1	GLYATL2
0.352327	-0.000399925	0	0	1	AP003721.1
0.352327	-0.00155584	0	0	1	AP003108.1
0.352327	-0.000322728	0	0	1	AP000753.2
0.352327	-0.000456867	0	0	1	AP001107.4
0.352327	-0.000262797	0	0	1	MRGPRF
0.352327	-0.000639472	0	0	1	KRTAP5-7
0.352327	-0.00029316	0	0	1	AP000867.5
0.352327	-0.000659234	0	0	1	KRTAP5-10
0.352327	-0.000530997	0	0	1	ZNF705E
0.352327	-0.000925703	0	0	1	AP002761.3
0.352327	-0.000490523	0	0	1	DNAJB13
0.352327	-0.000355495	0	0	1	AP003168.2
0.352327	-0.000158902	0	0	1	AP001189.5
0.352327	-0.000659234	0	0	1	AP001189.1
0.352327	-0.000248994	0	0	1	AP002498.1
0.352327	-0.000291528	0	0	1	THRSP
0.352327	-0.000392165	0	0	1	AP003110.1
0.352327	-0.000340369	0	0	1	AP000893.2
0.352327	-0.000556656	0	0	1	LINC02695
0.352327	-0.000473584	0	0	1	C11orf97
0.352327	-0.000281278	0	0	1	SLN
0.352327	-0.000285107	0	0	1	AP002008.3
0.352327	-0.000687154	0	0	1	TEX12
0.352327	-0.000668414	0	0	1	AP002884.3
0.352327	-0.000391898	0	0	1	AP000802.1
0.352327	-0.000191404	0	0	1	NXPE1
0.352327	-0.000695031	0	0	1	AP000757.2
0.352327	-0.000410032	0	0	1	SCN2B
0.352327	-0.000230186	0	0	1	AP001267.4
0.352327	-0.000890633	0	0	1	AP003396.5
0.352327	-0.00041091	0	0	1	POU2F3
0.352327	-0.000382528	0	0	1	AP000708.1
0.352327	-0.000652143	0	0	1	KIRREL3
0.352327	-0.000464232	0	0	1	LINC02098
0.352327	-0.000431699	0	0	1	ADAMTS15
0.352327	-0.000393639	0	0	1	GAU1
0.352327	-0.00017503	0	0	1	AC007848.1
0.352327	-0.000285107	0	0	1	ANO2
0.352327	-0.000338967	0	0	1	AC006511.6
0.352327	-0.000275558	0	0	1	PRB1
0.352327	-9.22411e-05	0	0	1	AC008115.2
0.352327	-0.000192975	0	0	1	LINC01559
0.352327	-0.000348293	0	0	1	AC007529.1
0.352327	-0.000307398	0	0	1	GYS2
0.352327	-0.00029972	0	0	1	SOX5-AS1
0.352327	-0.000494737	0	0	1	AC092794.2
0.352327	-6.4853e-05	0	0	1	AC022509.5
0.352327	-0.000505372	0	0	1	AC023051.1
0.352327	-0.000298865	0	0	1	ARNTL2-AS1
0.352327	-0.000412233	0	0	1	CPNE8-AS1
0.352327	-0.00117617	0	0	1	LINC02450
0.352327	-0.000348398	0	0	1	AC025031.2
0.352327	-0.000365766	0	0	1	AC008083.2
0.352327	-0.000350732	0	0	1	AC008083.4
0.352327	-0.000319328	0	0	1	COL2A1
0.352327	-0.000553713	0	0	1	AQP5
0.352327	-0.000380758	0	0	1	AC008121.3
0.352327	-0.000298942	0	0	1	LINC00592
0.352327	-0.000107987	0	0	1	AMHR2
0.352327	-0.000479697	0	0	1	HOXC11
0.352327	-0.000115444	0	0	1	HOXC8
0.352327	-8.65707e-05	0	0	1	SCAT2
0.352327	-0.000563463	0	0	1	AC034102.4
0.352327	-0.00101368	0	0	1	MIP
0.352327	-0.000220409	0	0	1	AC025165.4
0.352327	-8.26869e-05	0	0	1	AC078789.1
0.352327	-0.000469147	0	0	1	RXYLT1-AS1
0.352327	-0.000350093	0	0	1	AC078983.1
0.352327	-0.000786633	0	0	1	LINC01479
0.352327	-0.000357259	0	0	1	AC008033.3
0.352327	-0.000122738	0	0	1	LINC02373
0.352327	-0.000538191	0	0	1	MYRFL
0.352327	-0.000284895	0	0	1	AC090015.1
0.352327	-0.00168808	0	0	1	NAV3
0.352327	-0.00032956	0	0	1	MYF6
0.352327	-8.26869e-05	0	0	1	PPFIA2
0.352327	-0.00156429	0	0	1	AC010203.2
0.352327	-0.000488236	0	0	1	SPIC
0.352327	-0.000500323	0	0	1	AC079174.2
0.352327	-0.000563463	0	0	1	ASCL4
0.352327	-0.000234976	0	0	1	RPH3A
0.352327	-0.000436277	0	0	1	LHX5
0.352327	-0.000158269	0	0	1	AC009731.1
0.352327	-0.000106707	0	0	1	AC078880.5
0.352327	-0.000901083	0	0	1	AC127164.1
0.352327	-0.000499456	0	0	1	AC026367.3
0.352327	-0.000373717	0	0	1	AC026367.2
0.352327	-0.000543012	0	0	1	AC004263.2
0.352327	-6.4853e-05	0	0	1	AC004263.1
0.352327	-0.00168561	0	0	1	MSI1
0.352327	-0.000382147	0	0	1	AC069234.2
0.352327	-0.000449206	0	0	1	AC068768.1
0.352327	-0.000416105	0	0	1	RFLNA
0.352327	-0.000344028	0	0	1	AC005888.1
0.352327	-0.000592138	0	0	1	LINC02376
0.352327	-0.000123395	0	0	1	TMEM132C
0.352327	-0.000472418	0	0	1	RIMBP2
0.352327	-0.00018114	0	0	1	AC073912.2
0.352327	-0.000375789	0	0	1	AC131009.3
0.352327	-0.00053002	0	0	1	AC138466.1
0.352327	-0.000253654	0	0	1	AC148477.2
0.352327	-0.000250728	0	0	1	LRCOL1
0.352327	-0.000628654	0	0	1	AC127070.2
0.352327	-0.00046611	0	0	1	LATS2-AS1
0.352327	-0.000165049	0	0	1	C1QTNF9B
0.352327	-0.000232462	0	0	1	AL445985.2
0.352327	-9.58484e-05	0	0	1	LINC00412
0.352327	-0.000745402	0	0	1	LINC00398
0.352327	-0.000473584	0	0	1	CCNA1
0.352327	-0.000998739	0	0	1	LINC01050
0.352327	-0.000473389	0	0	1	NRAD1
0.352327	-0.000215744	0	0	1	AL139801.1
0.352327	-0.000249804	0	0	1	MED4-AS1
0.352327	-0.000252764	0	0	1	KCNRG
0.352327	-0.00020962	0	0	1	DACH1
0.352327	-0.000484744	0	0	1	LINC00381
0.352327	-0.000644841	0	0	1	MYCBP2-AS2
0.352327	-0.000538947	0	0	1	EDNRB-AS1
0.352327	-0.000260303	0	0	1	EDNRB
0.352327	-0.000452737	0	0	1	LINC00377
0.352327	-0.000250347	0	0	1	SLITRK5
0.352327	-0.00030748	0	0	1	GPC6
0.352327	-0.00074492	0	0	1	FARP1-AS1
0.352327	-0.000298865	0	0	1	FGF14
0.352327	-0.000357925	0	0	1	AL137246.2
0.352327	-0.000309048	0	0	1	AL139379.1
0.352327	-0.000253598	0	0	1	LINC00460
0.352327	-0.000171896	0	0	1	MYO16
0.352327	-0.000394313	0	0	1	AL356961.1
0.352327	-0.00124079	0	0	1	AL137002.2
0.352327	-0.000381894	0	0	1	AL137002.1
0.352327	-0.000301999	0	0	1	GRTP1-AS1
0.352327	-0.000244969	0	0	1	AL442125.2
0.352327	-0.000285743	0	0	1	LINC00452
0.352327	-0.000819073	0	0	1	LINC01054
0.352327	-0.000143038	0	0	1	KLHL33
0.352327	-0.000256136	0	0	1	CMTM5
0.352327	-0.000149615	0	0	1	AL135999.2
0.352327	-0.000322457	0	0	1	AL132800.1
0.352327	-0.000262438	0	0	1	AL110292.1
0.352327	-0.000213465	0	0	1	MIR4307HG
0.352327	-0.000541735	0	0	1	AL136418.1
0.352327	-0.000387808	0	0	1	NPAS3
0.352327	-0.00139225	0	0	1	NKX2-8
0.352327	-0.000123395	0	0	1	SSTR1
0.352327	-0.000123395	0	0	1	LINC00639
0.352327	-0.000754681	0	0	1	AL049828.2
0.352327	-0.00118831	0	0	1	AL121809.1
0.352327	-0.000727514	0	0	1	AL162632.1
0.352327	-0.000432022	0	0	1	AL358334.2
0.352327	-0.000241326	0	0	1	AL122125.1
0.352327	-0.00073494	0	0	1	AL158801.2
0.352327	-0.00109946	0	0	1	LINC00520
0.352327	-0.000301762	0	0	1	LINC02284
0.352327	-0.00107618	0	0	1	OTX2
0.352327	-0.000350412	0	0	1	AL391152.1
0.352327	-0.000194737	0	0	1	CCDC198
0.352327	-0.000359601	0	0	1	TOMM20L
0.352327	-0.000314018	0	0	1	AL157756.1
0.352327	-0.000330316	0	0	1	AL161756.3
0.352327	-0.000486792	0	0	1	CCDC196
0.352327	-0.000402159	0	0	1	AL133313.1
0.352327	-0.000181311	0	0	1	AL391262.1
0.352327	-0.000123395	0	0	1	GALNT16
0.352327	-0.000680256	0	0	1	CCDC177
0.352327	-0.000496656	0	0	1	HEATR4
0.352327	-6.46637e-05	0	0	1	AC006146.1
0.352327	-0.000583736	0	0	1	AC013451.1
0.352327	-0.000581086	0	0	1	AF111169.3
0.352327	-0.000361406	0	0	1	LINC01629
0.352327	-0.000296099	0	0	1	ISM2
0.352327	-0.000267931	0	0	1	LINC02301
0.352327	-0.000488443	0	0	1	AL359237.1
0.352327	-0.000128603	0	0	1	AL138478.1
0.352327	-0.000143663	0	0	1	SERPINA12
0.352327	-0.000762675	0	0	1	TCL6
0.352327	-0.000462368	0	0	1	TCL1B
0.352327	-0.000251001	0	0	1	AL355097.1
0.352327	-0.00098088	0	0	1	DIO3
0.352327	-0.000238035	0	0	1	AL137779.1
0.352327	-0.000284895	0	0	1	KIF26A
0.352327	-0.000314104	0	0	1	AC026495.2
0.352327	-0.000486176	0	0	1	AC023310.4
0.352327	-0.000282866	0	0	1	GABRG3
0.352327	-0.000429285	0	0	1	GOLGA8F
0.352327	-0.000284965	0	0	1	GOLGA6L7
0.352327	-0.000123395	0	0	1	AC022613.2
0.352327	-0.000849893	0	0	1	GOLGA8J
0.352327	-0.000232462	0	0	1	AC009268.3
0.352327	-0.000272882	0	0	1	NUTM1
0.352327	-0.000412233	0	0	1	AC116158.2
0.352327	-0.000293086	0	0	1	AC022929.2
0.352327	-0.000163852	0	0	1	AC020658.4
0.352327	-0.000177484	0	0	1	AC022405.1
0.352327	-0.000348715	0	0	1	AC087721.1
0.352327	-0.000527592	0	0	1	PLA2G4D
0.352327	-0.000371068	0	0	1	AC018362.2
0.352327	-0.000159144	0	0	1	AC090510.2
0.352327	-8.26869e-05	0	0	1	AC025430.1
0.352327	-0.000290939	0	0	1	SLC28A2
0.352327	-0.000298942	0	0	1	AC025580.1
0.352327	-0.000326108	0	0	1	AC090527.3
0.352327	-0.000531242	0	0	1	AC092078.3
0.352327	-0.000979212	0	0	1	AC084757.3
0.352327	-0.000431699	0	0	1	SCG3
0.352327	-0.000392833	0	0	1	AC018926.3
0.352327	-0.000393908	0	0	1	PYGO1
0.352327	-0.000169568	0	0	1	AC010999.2
0.352327	-0.000546619	0	0	1	AC010999.1
0.352327	-0.000560448	0	0	1	LINC01413
0.352327	-0.000310967	0	0	1	AC092756.1
0.352327	-0.000471838	0	0	1	AC092868.2
0.352327	-0.000479099	0	0	1	AC107241.1
0.352327	-0.000301999	0	0	1	AC103740.1
0.352327	-0.000103375	0	0	1	AC079328.2
0.352327	-0.000466866	0	0	1	AC100830.2
0.352327	-0.000367634	0	0	1	AC013553.4
0.352327	-0.000402581	0	0	1	IGDCC4
0.352327	-0.000528076	0	0	1	LINC01169
0.352327	-0.000386118	0	0	1	LINC02206
0.352327	-0.000563601	0	0	1	CORO2B
0.352327	-0.000400203	0	0	1	AC027237.2
0.352327	-0.000123395	0	0	1	NR2E3
0.352327	-0.000186628	0	0	1	HCN4
0.352327	-0.000504045	0	0	1	CCDC33
0.352327	-0.00042005	0	0	1	AC012435.3
0.352327	-0.000272882	0	0	1	CPLX3
0.352327	-0.000547658	0	0	1	AC113208.5
0.352327	-0.000445558	0	0	1	AC105020.2
0.352327	-0.000671531	0	0	1	LINGO1
0.352327	-0.000328433	0	0	1	AC104758.2
0.352327	-0.000820824	0	0	1	AC090607.1
0.352327	-0.000249804	0	0	1	AC027228.1
0.352327	-0.000429126	0	0	1	AC027228.2
0.352327	-0.000428009	0	0	1	AC068870.1
0.352327	-0.000502945	0	0	1	AC105339.3
0.352327	-0.000339767	0	0	1	AC022558.3
0.352327	-0.00191863	0	0	1	AC087286.1
0.352327	-7.03761e-05	0	0	1	AGBL1
0.352327	-0.000308221	0	0	1	PLIN1
0.352327	-0.000301209	0	0	1	MESP2
0.352327	-0.000539704	0	0	1	AC103739.2
0.352327	-0.000215906	0	0	1	SV2B
0.352327	-0.000206686	0	0	1	AC106028.2
0.352327	-0.000370472	0	0	1	LINC00924
0.352327	-0.000369166	0	0	1	NR2F2-AS1
0.352327	-0.000300189	0	0	1	LINC02254
0.352327	-0.000303191	0	0	1	IRAIN
0.352327	-0.000391232	0	0	1	AC022819.1
0.352327	-0.000437436	0	0	1	AC015660.2
0.352327	-0.000941593	0	0	1	AC015660.3
0.352327	-0.000399371	0	0	1	AC090907.2
0.352327	-0.00130547	0	0	1	AC140725.1
0.352327	-0.000428647	0	0	1	PDIA2
0.352327	-0.000636645	0	0	1	AL031008.1
0.352327	-0.000385343	0	0	1	LMF1-AS1
0.352327	-0.000415355	0	0	1	AC009041.4
0.352327	-0.000396348	0	0	1	AC120498.6
0.352327	-0.000239122	0	0	1	AL031600.3
0.352327	-0.000296175	0	0	1	Z97652.1
0.352327	-0.00043186	0	0	1	IGFALS
0.352327	-0.00068389	0	0	1	AC005606.1
0.352327	-0.000316347	0	0	1	AC009065.8
0.352327	-0.000374689	0	0	1	AC093525.3
0.352327	-0.000237936	0	0	1	ZSCAN10
0.352327	-0.000349243	0	0	1	OR1F1
0.352327	-0.000345888	0	0	1	MEFV
0.352327	-0.00053002	0	0	1	MTRNR2L4
0.352327	-0.000336295	0	0	1	SRL
0.352327	-0.000185158	0	0	1	SEC14L5
0.352327	-0.000123395	0	0	1	LINC02185
0.352327	-0.000528076	0	0	1	AC130650.1
0.352327	-0.000202829	0	0	1	AC040173.1
0.352327	-0.000974243	0	0	1	NPIPA3
0.352327	-0.000487204	0	0	1	ABCC6
0.352327	-0.00063245	0	0	1	AC130456.5
0.352327	-0.000296557	0	0	1	UMOD
0.352327	-0.000405272	0	0	1	VWA3A
0.352327	-0.000128603	0	0	1	AC092338.1
0.352327	-0.000434959	0	0	1	AC008915.1
0.352327	-0.00041822	0	0	1	AC008741.1
0.352327	-0.000143234	0	0	1	AC093516.1
0.352327	-0.000298865	0	0	1	DOC2A
0.352327	-0.000115444	0	0	1	AC093512.1
0.352327	-0.000303032	0	0	1	AC009088.2
0.352327	-0.000479298	0	0	1	AC140658.1
0.352327	-0.000234976	0	0	1	LINC02168
0.352327	-0.000229133	0	0	1	AC009102.2
0.352327	-0.000476128	0	0	1	AC092140.2
0.352327	-0.000308303	0	0	1	AC026461.3
0.352327	-0.00157714	0	0	1	CNGB1
0.352327	-0.000340973	0	0	1	AC018557.1
0.352327	-0.000315221	0	0	1	AC020978.1
0.352327	-0.00046274	0	0	1	AC099314.1
0.352327	-0.000499239	0	0	1	AC092115.2
0.352327	-0.000851149	0	0	1	AC009097.1
0.352327	-0.00043727	0	0	1	AC004943.1
0.352327	-0.000407566	0	0	1	AC116667.1
0.352327	-0.000469721	0	0	1	AC009120.3
0.352327	-0.00051717	0	0	1	AC009139.1
0.352327	-0.000328058	0	0	1	ADAMTS18
0.352327	-0.000244398	0	0	1	AC022166.1
0.352327	-0.000788248	0	0	1	HSD17B2
0.352327	-0.000333665	0	0	1	AC009108.3
0.352327	-0.000435781	0	0	1	CA5A
0.352327	-0.000314275	0	0	1	PABPN1L
0.352327	-0.000340369	0	0	1	AC092384.2
0.352327	-0.000186749	0	0	1	AC092384.1
0.352327	-0.00104022	0	0	1	AC092120.3
0.352327	-0.000843669	0	0	1	AC099684.1
0.352327	-9.22411e-05	0	0	1	AC090617.1
0.352327	-0.000393639	0	0	1	AC006435.2
0.352327	-0.000306662	0	0	1	AC090282.1
0.352327	-0.000322818	0	0	1	AC027796.1
0.352327	-7.71233e-05	0	0	1	AC004771.2
0.352327	-0.000405129	0	0	1	WSCD1
0.352327	-0.000200883	0	0	1	ARHGEF15
0.352327	-0.000321198	0	0	1	AC005291.2
0.352327	-0.00046274	0	0	1	AC005410.2
0.352327	-0.000597048	0	0	1	MYOCD
0.352327	-0.000336099	0	0	1	AC005703.1
0.352327	-0.000200848	0	0	1	AC127540.1
0.352327	-0.000222366	0	0	1	AC104024.4
0.352327	-0.000484132	0	0	1	SMCR2
0.352327	-0.000261722	0	0	1	AC127537.1
0.352327	-0.000328433	0	0	1	FBXW10
0.352327	-0.000587307	0	0	1	AC007952.7
0.352327	-0.000257108	0	0	1	AC007952.6
0.352327	-0.000150534	0	0	1	AC007952.5
0.352327	-0.000416858	0	0	1	RNF112
0.352327	-0.000346825	0	0	1	AC004448.2
0.352327	-0.000368222	0	0	1	KCNJ12
0.352327	-0.000370472	0	0	1	AC026254.2
0.352327	-0.000320394	0	0	1	AC061975.8
0.352327	-0.000195596	0	0	1	AC005726.4
0.352327	-0.000138448	0	0	1	AC005726.2
0.352327	-0.000201129	0	0	1	AC010761.5
0.352327	-0.000729818	0	0	1	AC024267.1
0.352327	-0.000658104	0	0	1	CRYBA1
0.352327	-0.000293011	0	0	1	SLC6A4
0.352327	-0.000374933	0	0	1	AC104984.1
0.352327	-0.00132043	0	0	1	AC127024.4
0.352327	-0.000380632	0	0	1	AC138207.7
0.352327	-0.000395939	0	0	1	AC138207.2
0.352327	-0.000218113	0	0	1	AC079336.5
0.352327	-0.000434303	0	0	1	ASIC2
0.352327	-0.0010245	0	0	1	CCL11
0.352327	-0.000209734	0	0	1	AC060766.6
0.352327	-0.000711341	0	0	1	SLFN14
0.352327	-0.000368222	0	0	1	CCL14
0.352327	-0.000268807	0	0	1	AC244100.4
0.352327	-0.000497085	0	0	1	TBC1D3B
0.352327	-0.000388724	0	0	1	AC243830.2
0.352327	-0.000644841	0	0	1	AC244093.5
0.352327	-0.000279571	0	0	1	TBC1D3K
0.352327	-0.000788248	0	0	1	KRT32
0.352327	-0.000449206	0	0	1	AC125257.2
0.352327	-0.000293758	0	0	1	ZNF385C
0.352327	-0.000267931	0	0	1	AC107993.1
0.352327	-0.000695031	0	0	1	CFAP97D1
0.352327	-0.000105718	0	0	1	GFAP
0.352327	-0.000256193	0	0	1	AC003070.1
0.352327	-0.000253375	0	0	1	AC091132.1
0.352327	-0.000389381	0	0	1	MAPT-IT1
0.352327	-8.75777e-05	0	0	1	PRR15L
0.352327	-9.13126e-05	0	0	1	AC091133.1
0.352327	-0.000226253	0	0	1	PICART1
0.352327	-0.000581967	0	0	1	AC015909.3
0.352327	-0.00011042	0	0	1	CACNA1G-AS1
0.352327	-0.000368693	0	0	1	CACNA1G
0.352327	-0.000378009	0	0	1	AC007638.2
0.352327	-0.000230002	0	0	1	AC106858.1
0.352327	-0.000547138	0	0	1	AC007431.2
0.352327	-0.000309463	0	0	1	AC007431.1
0.352327	-0.000933959	0	0	1	AC005746.1
0.352327	-0.000419133	0	0	1	TBX2-AS1
0.352327	-0.000569875	0	0	1	NACA2
0.352327	-0.000305361	0	0	1	AC037487.1
0.352327	-0.000533703	0	0	1	AC037487.2
0.352327	-0.000298478	0	0	1	PRKCA-AS1
0.352327	-0.0004941	0	0	1	ABCA9
0.352327	-0.000339266	0	0	1	LINC01152
0.352327	-0.000455602	0	0	1	LINC00469
0.352327	-0.000915405	0	0	1	SMIM6
0.352327	-0.000587607	0	0	1	AC087289.1
0.352327	-0.000464794	0	0	1	AC015802.3
0.352327	-0.000335511	0	0	1	LINC01987
0.352327	-0.00046274	0	0	1	DNAH17-AS1
0.352327	-0.000536687	0	0	1	AC027601.1
0.352327	-9.1844e-05	0	0	1	AC110285.5
0.352327	-0.000202401	0	0	1	GCGR
0.352327	-0.000472418	0	0	1	AC132938.1
0.352327	-0.000607118	0	0	1	AC024361.1
0.352327	-0.000478303	0	0	1	AP001005.3
0.352327	-0.000759658	0	0	1	AP000915.2
0.352327	-0.00184784	0	0	1	AP000829.1
0.352327	-0.00042407	0	0	1	AP005136.4
0.352327	-0.000553713	0	0	1	LAMA1
0.352327	-0.000199976	0	0	1	PPP4R1-AS1
0.352327	-0.000449206	0	0	1	PIEZO2
0.352327	-0.000190203	0	0	1	AP005131.1
0.352327	-0.000336099	0	0	1	MC5R
0.352327	-0.000205286	0	0	1	GREB1L
0.352327	-0.000520441	0	0	1	AC011731.1
0.352327	-0.000930188	0	0	1	AC023983.2
0.352327	-0.000468956	0	0	1	HRH4
0.352327	-0.000415654	0	0	1	AC121320.1
0.352327	-0.000637702	0	0	1	SLC25A52
0.352327	-0.00188104	0	0	1	AC015563.2
0.352327	-0.000703951	0	0	1	CCDC178
0.352327	-0.000311219	0	0	1	DTNA
0.352327	-0.00050626	0	0	1	AC116447.1
0.352327	-0.000432834	0	0	1	AC011139.1
0.352327	-0.000166673	0	0	1	AC087683.2
0.352327	-0.000376157	0	0	1	AC090241.2
0.352327	-0.000445041	0	0	1	AC012254.3
0.352327	-0.000427533	0	0	1	AC093567.1
0.352327	-0.000451672	0	0	1	AC100778.1
0.352327	-0.000391898	0	0	1	AC100778.2
0.352327	-0.000475539	0	0	1	MRO
0.352327	-0.000354401	0	0	1	DCC
0.352327	-0.000213465	0	0	1	AC007673.1
0.352327	-0.000370591	0	0	1	LINC01929
0.352327	-0.000399925	0	0	1	AC100847.1
0.352327	-0.000373353	0	0	1	AC090236.2
0.352327	-0.000279368	0	0	1	AC090236.1
0.352327	-0.000213465	0	0	1	AC090377.1
0.352327	-0.00015079	0	0	1	AC022726.1
0.352327	-0.000360163	0	0	1	AC022726.2
0.352327	-0.000955654	0	0	1	AC110597.1
0.352327	-0.000149073	0	0	1	AC096708.3
0.352327	-0.000965263	0	0	1	AC090125.1
0.352327	-0.000397991	0	0	1	AC018413.1
0.352327	-0.000173973	0	0	1	AC124254.2
0.352327	-0.00119447	0	0	1	AC018445.5
0.352327	-0.000612281	0	0	1	KCNG2
0.352327	-0.00031986	0	0	1	OR4F17
0.352327	-0.000486381	0	0	1	AC010641.2
0.352327	-0.00033299	0	0	1	AC007292.1
0.352327	-0.000232697	0	0	1	AC011498.6
0.352327	-0.000301999	0	0	1	PLIN4
0.352327	-0.000312655	0	0	1	AC005594.1
0.352327	-0.000391232	0	0	1	AC011491.3
0.352327	-0.000401318	0	0	1	SLC25A41
0.352327	-0.00050962	0	0	1	AC008946.1
0.352327	-0.000139504	0	0	1	AC008567.3
0.352327	-0.000683079	0	0	1	AC011511.2
0.352327	-0.000404845	0	0	1	CCDC151
0.352327	-0.000254832	0	0	1	ELAVL3
0.352327	-0.000984232	0	0	1	AC008543.3
0.352327	-0.000258434	0	0	1	AC010422.4
0.352327	-0.000733069	0	0	1	AC005546.1
0.352327	-0.000619858	0	0	1	AC011446.1
0.352327	-0.000408723	0	0	1	AC020916.2
0.352327	-0.00032862	0	0	1	AC022098.3
0.352327	-0.000522092	0	0	1	AC020911.3
0.352327	-0.000783956	0	0	1	AC008737.1
0.352327	-0.000346616	0	0	1	UNC13A
0.352327	-0.000386507	0	0	1	B3GNT3
0.352327	-0.00153511	0	0	1	AC005759.1
0.352327	-0.000229453	0	0	1	AC005253.2
0.352327	-0.000140749	0	0	1	NCAN
0.352327	-0.00020788	0	0	1	ZNF676
0.352327	-0.000249858	0	0	1	ZNF99
0.352327	-0.000201129	0	0	1	AC139769.2
0.352327	-0.000460704	0	0	1	AC007786.1
0.352327	-0.000531978	0	0	1	SCGB2B2
0.352327	-0.000478303	0	0	1	AC020907.1
0.352327	-0.000397579	0	0	1	MAG
0.352327	-0.000146625	0	0	1	GPR42
0.352327	-0.000331457	0	0	1	KRTDAP
0.352327	-0.000412086	0	0	1	AD001527.1
0.352327	-0.000399925	0	0	1	AC016590.3
0.352327	-0.000174104	0	0	1	AC022148.2
0.352327	-0.000387417	0	0	1	ACP7
0.352327	-7.23156e-05	0	0	1	LEUTX
0.352327	-0.000397304	0	0	1	AC010271.2
0.352327	-0.000228678	0	0	1	CYP2A7
0.352327	-0.000611955	0	0	1	AC006213.7
0.352327	-0.000333858	0	0	1	CEACAM16
0.352327	-0.000225103	0	0	1	AC092301.1
0.352327	-0.000750257	0	0	1	PGLYRP1
0.352327	-0.000426425	0	0	1	IGFL4
0.352327	-0.000103319	0	0	1	HIF3A
0.352327	-0.000351696	0	0	1	GRIN2D
0.352327	-8.75777e-05	0	0	1	HRC
0.352327	-0.000360501	0	0	1	DKKL1
0.352327	-0.000438435	0	0	1	AC020909.2
0.352327	-0.000243108	0	0	1	ASPDH
0.352327	-0.000385472	0	0	1	LRRC4B
0.352327	-0.000341681	0	0	1	SYT3
0.352327	-0.0005425	0	0	1	KLK5
0.352327	-0.000203473	0	0	1	AC008750.5
0.352327	-0.000633494	0	0	1	SIGLEC6
0.352327	-0.000192556	0	0	1	AC006272.1
0.352327	-0.000792041	0	0	1	CACNG7
0.352327	-0.000534694	0	0	1	CACNG8
0.352327	-0.000606798	0	0	1	AC245884.10
0.352327	-0.000454703	0	0	1	LINC01864
0.352327	-0.00103369	0	0	1	AC006116.11
0.352327	-0.000337873	0	0	1	VN1R1
0.352327	-0.00029871	0	0	1	C19orf18
0.352327	-0.000395395	0	0	1	AC020915.1
0.352327	-0.000668414	0	0	1	AC016629.2
0.352327	-0.000423914	0	0	1	AL109976.1
0.352327	-0.000329654	0	0	1	SPEF1
0.352327	-0.000253375	0	0	1	LINC01433
0.352327	-0.00078289	0	0	1	AL121757.1
0.352327	-0.000732137	0	0	1	AL118505.1
0.352327	-9.43567e-05	0	0	1	AL079338.1
0.352327	-0.000238527	0	0	1	AL035252.2
0.352327	-0.000459968	0	0	1	COX4I2
0.352327	-0.00209673	0	0	1	AL031658.1
0.352327	-0.000105922	0	0	1	GHRH
0.352327	-0.000432672	0	0	1	KIAA1755
0.352327	-0.000780239	0	0	1	EMILIN3
0.352327	-0.00077499	0	0	1	AL008725.1
0.352327	-0.000392432	0	0	1	AL008726.1
0.352327	-0.00115843	0	0	1	OCSTAMP
0.352327	-0.000350519	0	0	1	AL353653.1
0.352327	-0.000668802	0	0	1	AL391097.3
0.352327	-0.00035837	0	0	1	AL354993.1
0.352327	-0.00151892	0	0	1	AL354993.2
0.352327	-0.0002521	0	0	1	AC005808.1
0.352327	-0.00038202	0	0	1	AL109806.2
0.352327	-0.000574995	0	0	1	CTCFL
0.352327	-0.00104211	0	0	1	ANKRD60
0.352327	-0.000517635	0	0	1	APCDD1L
0.352327	-8.75777e-05	0	0	1	LAMA5-AS1
0.352327	-0.000145679	0	0	1	CU638689.1
0.352327	-0.000343106	0	0	1	CU633904.1
0.352327	-0.00054199	0	0	1	LINC01666
0.352327	-0.000227145	0	0	1	LINC01689
0.352327	-0.00041822	0	0	1	AP000402.1
0.352327	-7.03761e-05	0	0	1	AP000233.2
0.352327	-0.000925703	0	0	1	LINC01697
0.352327	-0.000343618	0	0	1	MRAP
0.352327	-0.000583736	0	0	1	KCNE1
0.352327	-0.000359488	0	0	1	AP001429.1
0.352327	-0.000336295	0	0	1	AP001037.1
0.352327	-0.000149654	0	0	1	BRWD1-IT1
0.352327	-0.000772392	0	0	1	B3GALT5
0.352327	-0.000656603	0	0	1	B3GALT5-AS1
0.352327	-0.0003847	0	0	1	AP006748.2
0.352327	-0.000187938	0	0	1	AP001619.1
0.352327	-0.000237691	0	0	1	TFF2
0.352327	-0.000272882	0	0	1	LINC01671
0.352327	-0.000349774	0	0	1	AP001056.2
0.352327	-0.000272882	0	0	1	DNMT3L
0.352327	-0.00030601	0	0	1	AP001062.3
0.352327	-0.000253375	0	0	1	AP001063.1
0.352327	-0.00044011	0	0	1	TSPEAR-AS1
0.352327	-9.13126e-05	0	0	1	AP000532.2
0.352327	-0.000375177	0	0	1	AC006946.2
0.352327	-0.000388855	0	0	1	AC007666.1
0.352327	-0.000690863	0	0	1	AC000068.2
0.352327	-0.00030748	0	0	1	LINC00895
0.352327	-0.000472418	0	0	1	AC007663.4
0.352327	-0.000253654	0	0	1	AIFM3
0.352327	-0.000365071	0	0	1	LRRC74B
0.352327	-0.000504045	0	0	1	AP000350.6
0.352327	-0.000669969	0	0	1	AL022323.2
0.352327	-0.0003911	0	0	1	AL022323.1
0.352327	-0.000653994	0	0	1	Z99916.1
0.352327	-0.00035116	0	0	1	ZNRF3-IT1
0.352327	-0.00113671	0	0	1	AC002059.1
0.352327	-0.000433486	0	0	1	AC005529.1
0.352327	-0.000410617	0	0	1	AC004832.1
0.352327	-0.000366581	0	0	1	SLC5A1
0.352327	-0.000427374	0	0	1	AL008635.1
0.352327	-0.000123395	0	0	1	Z82217.1
0.352327	-0.000528803	0	0	1	Z73420.1
0.352327	-0.000290279	0	0	1	Z98749.1
0.352327	-0.000241883	0	0	1	AL022318.1
0.352327	-0.000279571	0	0	1	ENTHD1
0.352327	-0.000502506	0	0	1	CSDC2
0.352327	-0.000300424	0	0	1	MPPED1
0.352327	-9.43567e-05	0	0	1	PNPLA5
0.352327	-0.000435452	0	0	1	PNPLA3
0.352327	-0.000194408	0	0	1	AL079301.1
0.352327	-0.000226164	0	0	1	ARSE
0.352327	-0.000229773	0	0	1	AC110995.1
0.352327	-0.000194671	0	0	1	AC079142.1
0.352327	-0.000503825	0	0	1	GPR143
0.352327	-0.00027675	0	0	1	PPEF1
0.352327	-0.000159144	0	0	1	ARX
0.352327	-0.000341276	0	0	1	PRRG1
0.352327	-0.000159144	0	0	1	AF241728.2
0.352327	-0.00036005	0	0	1	AC108879.1
0.352327	-0.000518334	0	0	1	Z93403.1
0.352327	-0.0005805	0	0	1	LINC01186
0.352327	-0.00093094	0	0	1	AC233976.2
0.352327	-0.000199803	0	0	1	FAM156B
0.352327	-0.000424383	0	0	1	SATL1
0.352327	-0.000125821	0	0	1	DACH2
0.352327	-0.000727514	0	0	1	FAM133A
0.352327	-0.000430408	0	0	1	TCEAL7
0.352327	-0.000340873	0	0	1	CLDN2
0.352327	-0.000425323	0	0	1	COL4A6
0.352327	-0.00063489	0	0	1	AL035425.3
0.352327	-0.000445903	0	0	1	CAPN6
0.352327	-0.000354838	0	0	1	TRPC5
0.352327	-0.000115676	0	0	1	IL13RA2
0.352327	-0.000464606	0	0	1	AC002407.1
0.352327	-0.000352881	0	0	1	CT55
0.352327	-0.000235072	0	0	1	INTS6L-AS1
0.352327	-0.000480497	0	0	1	CT45A1
0.352327	-0.000749769	0	0	1	FGF13
0.352327	-0.00125978	0	0	1	SLITRK4
0.352327	-0.000308634	0	0	1	HSFX2
0.352327	-0.00041822	0	0	1	LINC00850
0.352327	-0.000271723	0	0	1	GPR50
0.352327	-0.000818201	0	0	1	KC877982.1
0.352327	-0.000347872	0	0	1	FATE1
0.352327	-0.000350732	0	0	1	AC244102.4
0.352327	-0.000177402	0	0	1	MAGEA12
0.352327	-0.00154334	0	0	1	DUSP9
0.352327	-0.000373959	0	0	1	PLXNB3
0.352327	-0.000460888	0	0	1	HCFC1-AS1
0.352327	-0.000427533	0	0	1	TMLHE-AS1
0.352327	-0.000253041	0	0	1	AC006040.1
0.352327	-0.000316347	0	0	1	AC006157.1
0.352511	0.0096332	0.011	0.01	1	ASAH2B
0.352645	0.00583119	0.127	0.124	1	ERGIC2
0.352647	0.00218477	0.052	0.05	1	ZNF140
0.352963	0.00746355	0.006	0.005	1	NPM2
0.353021	-0.00645567	0.011	0.012	1	BBS1
0.353279	0.00845329	0.023	0.022	1	ATP8B2
0.353385	-0.0217485	0.144	0.149	1	XAB2
0.353472	-0.0162292	0.042	0.044	1	MYO9A
0.353593	-0.0260026	0.24	0.246	1	KRAS
0.353631	-0.00493147	0.002	0.003	1	A2M-AS1
0.353703	-0.00510147	0.021	0.023	1	DTD2
0.353788	-0.00440667	0.048	0.046	1	ABHD2
0.354192	-0.00168297	0.01	0.009	1	SEMA4B
0.35423	0.000785815	0.006	0.005	1	E2F1
0.354387	0.00915503	0.116	0.113	1	ABHD16A
0.354433	-0.0356237	0.526	0.528	1	PDCD4
0.354579	-0.018057	0.06	0.063	1	PRORP
0.354649	-0.0128967	0.046	0.049	1	INPP4A
0.354775	0.00118656	0.005	0.004	1	HIST1H4I
0.354957	-0.00310213	0.012	0.013	1	FICD
0.354978	-0.0197955	0.042	0.044	1	NUDT3
0.354979	-0.0138208	0.025	0.027	1	ZBTB33
0.355521	-0.0139675	0.016	0.018	1	PWWP2B
0.355637	0.0115374	0.025	0.023	1	MZF1
0.355724	-0.0143424	0.006	0.006	1	AL117336.1
0.355837	-0.0321788	0.071	0.073	1	SDE2
0.356151	-0.0191452	0.013	0.015	1	STARD9
0.356364	0.00560042	0.024	0.022	1	TMEM120B
0.35671	-0.0284151	0.029	0.031	1	KYAT3
0.357128	-0.0173343	0.032	0.034	1	RRP9
0.357243	0.0253627	0.049	0.047	1	ZNF84
0.357289	-0.0215821	0.081	0.084	1	DNM1L
0.357398	-0.00991352	0.032	0.034	1	PIGK
0.357539	0.0114787	0.021	0.019	1	ATAD5
0.35755	-0.0124683	0.176	0.171	1	TNFSF10
0.357559	-0.0147342	0.016	0.017	1	CDK19
0.357826	-0.0116062	0.005	0.006	1	PRSS21
0.357889	-0.00915352	0.027	0.029	1	ATPAF1
0.358051	0.00570563	0.142	0.138	1	PRCC
0.358069	-0.00472949	0.014	0.015	1	TRMT44
0.358111	0.00881386	0.078	0.075	1	MRPL15
0.358169	0.0108025	0.053	0.05	1	PNPT1
0.358175	-0.00715956	0.005	0.006	1	ZNF710
0.358242	0.00378526	0.085	0.082	1	UVRAG
0.35825	0.00833045	0.008	0.007	1	AC105020.6
0.358432	0.0184134	0.17	0.167	1	TMEM165
0.358458	-0.00684041	0.078	0.075	1	SLC30A9
0.358524	-0.00547824	0.001	0.001	1	AARD
0.358525	-0.00569385	0.62	0.614	1	ARF1
0.358611	-0.0063025	0.001	0.001	1	CHMP4C
0.358698	-0.00246086	0.001	0.001	1	AC026356.1
0.358709	0.0173208	0.049	0.046	1	RPP25L
0.358742	-0.00210403	0.001	0.001	1	ATP1B3-AS1
0.358763	-0.00243353	0.001	0.001	1	HR
0.358807	-0.00137252	0.001	0.001	1	ZC3H11B
0.358814	0.00457723	0.048	0.045	1	NKRF
0.358829	-0.00129097	0.001	0.001	1	COX6B2
0.358869	0.0107177	0.017	0.016	1	C9orf64
0.358894	-0.00237602	0.001	0.001	1	AL355304.1
0.358911	-0.00854298	0.289	0.284	1	PFKFB3
0.358938	-0.00217059	0.001	0.001	1	PLD4
0.358951	0.00283267	0.054	0.051	1	GALNT1
0.358976	-0.00465284	0.005	0.006	1	AC119673.2
0.358982	-0.00128097	0.001	0.001	1	PLAAT5
0.358998	0.00879737	0.012	0.01	1	GSTM2
0.359025	-0.00282953	0.001	0.001	1	FGF11
0.359047	-0.00218665	0.001	0.001	1	HEMGN
0.359047	-0.00149199	0.001	0.001	1	PDE2A
0.359091	-0.00201354	0.001	0.001	1	AC026356.2
0.359134	-0.00112601	0.001	0.001	1	AC005498.2
0.359138	0.0176935	0.049	0.047	1	PTRH1
0.359178	-0.000856083	0.001	0.001	1	AC087294.1
0.359243	0.00294582	0.006	0.005	1	HES6
0.359297	-0.0290333	0.205	0.198	1	ITGAL
0.359823	-0.00474066	0.002	0.003	1	ZNF577
0.359878	-0.00412151	0.001	0.001	1	CBARP
0.360048	-0.00610398	0.003	0.004	1	EHD3
0.360435	-0.00865395	0.06	0.057	1	BUD13
0.360517	0.00241854	0	0	1	AC108463.3
0.360531	-0.00418554	0.001	0.001	1	LINC02021
0.360549	0.00231716	0	0	1	AC093307.1
0.360549	0.00225504	0	0	1	HDAC2-AS2
0.360564	-0.00440615	0.001	0.001	1	AL031985.3
0.360564	-0.00745381	0.001	0.001	1	LOX
0.360581	0.00223608	0	0	1	AL355334.2
0.360613	0.00136567	0	0	1	CASKIN2
0.360614	-0.0037346	0.001	0.001	1	AC104187.1
0.360645	0.0029284	0	0	1	AC062028.1
0.360645	0.000985814	0	0	1	DNER
0.360677	0.00177445	0	0	1	TF
0.360677	0.00136787	0	0	1	GPR176
0.360677	0.0012721	0	0	1	MAPK8IP2
0.360709	0.000834041	0	0	1	LINC01873
0.360709	0.00102846	0	0	1	ASPRV1
0.360709	0.000916849	0	0	1	RFX8
0.360709	0.00203175	0	0	1	LINC01033
0.360709	0.00102133	0	0	1	LINC00336
0.360709	0.000978004	0	0	1	GNGT1
0.36074	0.00080282	0	0	1	AL035587.1
0.36074	0.00154698	0	0	1	AC021321.1
0.36074	0.00081605	0	0	1	CCDC3
0.36074	0.00100197	0	0	1	VWCE
0.36074	0.00100919	0	0	1	AC104590.1
0.360772	0.000888727	0	0	1	SFRP1
0.360772	5.43822e-05	0	0	1	AC009630.4
0.360772	0.000544805	0	0	1	AL139385.1
0.360772	0.00090878	0	0	1	AP001432.1
0.360799	-0.00438513	0.003	0.004	1	FAM27C
0.360804	2.51983e-05	0	0	1	KCNH1
0.360836	7.81628e-05	0	0	1	AL590560.3
0.360836	0.000624432	0	0	1	BAALC-AS1
0.360836	0.000469508	0	0	1	AL591368.1
0.360836	0.000630041	0	0	1	AC007342.1
0.360868	0.000686106	0	0	1	AC073314.1
0.360868	0.000297425	0	0	1	AC010201.3
0.360868	-0.000198082	0	0	1	TMPRSS6
0.360883	-0.00251917	0.001	0.001	1	ABALON
0.3609	-0.000199269	0	0	1	AL162311.3
0.360964	-0.00253105	0	0	1	CC2D2A
0.36099	-0.0120353	0.011	0.012	1	WDR92
0.361017	-0.00111965	0.001	0.001	1	ZFHX2-AS1
0.361034	-0.00235735	0.001	0.001	1	CBLC
0.361101	-0.00281058	0.001	0.001	1	AC007611.1
0.361134	-0.00232084	0.001	0.001	1	BX323046.1
0.361185	-0.00241062	0.001	0.001	1	TMEM170B
0.361352	-0.000969993	0.001	0.001	1	AC092139.1
0.361455	0.00541873	0.008	0.007	1	PITPNM2
0.361537	-0.000652767	0.001	0.001	1	DLEU2L
0.361694	0.00191725	0.035	0.033	1	MKI67
0.361697	0.0046057	0.004	0.004	1	LINC00685
0.36192	0.00616037	0.052	0.049	1	DDX59
0.36203	-0.0343813	0.12	0.124	1	RABGGTB
0.362708	-0.0211744	0.069	0.072	1	ATG9A
0.363319	-0.0078812	0.003	0.003	1	MIR181A2HG
0.363328	-0.00120433	0.015	0.017	1	ZSCAN21
0.363662	0.00740485	0.004	0.004	1	AL445471.1
0.363728	-0.00425425	0.003	0.003	1	PRTFDC1
0.363735	-0.00588886	0.022	0.023	1	ZNF649
0.363926	0.0140932	0.052	0.049	1	SFMBT2
0.364065	-0.0071177	0.169	0.164	1	NFKBIB
0.364201	-0.00218075	0	0.001	1	JARID2-AS1
0.364201	-0.0030868	0	0.001	1	AL353596.1
0.364227	-0.00396488	0	0.001	1	TSPAN7
0.364254	-0.0029556	0	0.001	1	AP001033.2
0.364263	0.0147881	0.197	0.195	1	FDX1
0.36428	-0.00171601	0	0.001	1	MAP1LC3B2
0.364291	-0.00326569	0.002	0.002	1	LINC01465
0.364332	-0.00243902	0	0.001	1	PLEKHG6
0.364358	-0.00144003	0	0.001	1	NEB
0.364358	-0.000964277	0	0.001	1	AC073476.3
0.364368	-0.00708938	0.004	0.005	1	PGBD4
0.364385	-0.000950047	0	0.001	1	SLC8A1
0.364385	-0.00155056	0	0.001	1	DCXR-DT
0.364411	-0.00141532	0	0.001	1	AL732314.6
0.364437	-0.00146619	0	0.001	1	AC019171.1
0.364437	-0.000859409	0	0.001	1	AC027607.1
0.364437	-0.00113108	0	0.001	1	TREM1
0.364437	-0.00127358	0	0.001	1	AC105219.1
0.364437	-0.00198831	0	0.001	1	LRMDA
0.364463	-0.00200362	0	0.001	1	ZNF462
0.364463	-0.0013736	0	0.001	1	AC099518.4
0.364486	0.00366069	0.004	0.004	1	KIF27
0.364491	0.00476575	0.004	0.004	1	ZNF132
0.364516	-0.0013953	0	0.001	1	AL442125.1
0.364542	-0.00091973	0	0.001	1	EDRF1-AS1
0.364542	-0.00166341	0	0.001	1	EDDM13
0.364542	-0.000789916	0	0.001	1	EBF4
0.364542	-0.00135393	0	0.001	1	LINC01727
0.364568	-0.00098295	0	0.001	1	TFEC
0.364568	-0.000754328	0	0.001	1	DUOXA1
0.364594	-0.000792777	0	0.001	1	TMEM262
0.364621	0.000230925	0	0.001	1	GRM2
0.364621	-0.000375818	0	0.001	1	CSTF3-DT
0.364621	-0.00020686	0	0.001	1	MEGF11
0.364621	-0.0005697	0	0.001	1	CDH20
0.364673	-0.000501171	0	0.001	1	UPB1
0.364699	8.57732e-05	0	0.001	1	STC2
0.364725	-0.0004563	0	0.001	1	RTN4RL1
0.364752	-0.000112905	0	0.001	1	AC145212.1
0.364804	-0.000243013	0	0.001	1	AC093390.2
0.364831	-0.0433534	0.385	0.389	1	CD247
0.36505	-0.0165761	0.01	0.012	1	PEAK1
0.365132	-0.00101523	0.065	0.062	1	FLYWCH2
0.365341	0.00586943	0.004	0.004	1	AL035587.2
0.365385	-0.0016412	0.002	0.002	1	LINC02762
0.365653	-0.0138486	0.011	0.012	1	MOSMO
0.365872	-0.0113236	0.084	0.088	1	ABHD13
0.365919	-0.00750738	0.004	0.005	1	SLX1A
0.366239	0.0113476	0.349	0.35	1	RBM4
0.366317	-0.00279764	0.001	0.002	1	LGALSL
0.366325	-0.0341006	0.103	0.106	1	TIMM50
0.366346	-0.0130075	0.032	0.034	1	HMBOX1
0.366442	0.0062884	0.01	0.009	1	ZNF251
0.36651	-0.00288102	0.002	0.002	1	AC109322.1
0.366561	-0.0325088	0.155	0.159	1	BIRC6
0.366621	-0.00235344	0.001	0.002	1	AL136040.1
0.366636	-0.00316674	0.001	0.002	1	PAWR
0.366652	-0.00532302	0.001	0.002	1	ITGB6
0.366656	-0.0166887	0.029	0.031	1	SLC25A22
0.366681	-0.00802325	0.037	0.039	1	TMEM159
0.366724	0.0109241	0.062	0.059	1	B3GALT4
0.366877	-0.00102234	0.004	0.004	1	YTHDF3-AS1
0.366895	-0.00283879	0.001	0.002	1	LLPH-DT
0.366925	-0.00173116	0.001	0.002	1	PRR29
0.367219	-0.0109889	0.015	0.016	1	ZNF571
0.367264	-0.00117457	0.016	0.017	1	ABCC5
0.367318	-0.00283222	0.002	0.002	1	LRRC37A
0.367473	-0.0303251	0.022	0.024	1	CCDC34
0.367549	0.00428621	0.079	0.076	1	TMEM33
0.36761	-0.00231021	0.002	0.002	1	AP001412.1
0.367672	0.00761276	0.018	0.016	1	TARBP1
0.367763	-0.00383337	0.002	0.002	1	MMP19
0.367889	-0.00737162	0.005	0.006	1	TMEM86B
0.367955	0.00749316	0.018	0.017	1	KCTD7
0.368353	0.0179117	0.043	0.041	1	AC026979.2
0.368478	-0.00814571	0.038	0.04	1	FAF1
0.368487	-0.0293262	0.065	0.068	1	YJU2
0.368617	-0.0180955	0.074	0.077	1	RDH14
0.368746	0.00529442	0.028	0.026	1	CASP9
0.368789	0.000243531	0.004	0.004	1	RMI2
0.368827	-0.0167788	0.224	0.22	1	SDHC
0.368871	-0.0281367	0.149	0.153	1	PRKCSH
0.369205	-0.00713515	0.005	0.006	1	FIZ1
0.369269	-0.00537508	0.094	0.09	1	DKC1
0.369614	-0.00226393	0.012	0.01	1	TRMT10A
0.369993	-0.0275816	0.478	0.482	1	G3BP2
0.370234	0.00531356	0.004	0.003	1	OLMALINC
0.370266	-0.0184799	0.281	0.276	1	CHURC1
0.370483	-0.00821568	0.005	0.006	1	ZFHX3
0.370507	-0.00366249	0.005	0.006	1	DNAJB5
0.37055	-0.0197995	0.06	0.063	1	NFATC2IP
0.370693	-0.0155885	0.385	0.38	1	TUBA1A
0.37075	0.0131328	0.06	0.057	1	CHID1
0.371058	0.0145532	0.035	0.033	1	TNFAIP1
0.371158	0.000110199	0.02	0.019	1	PUS7
0.371472	-0.00607361	0.136	0.142	1	THAP7
0.371541	0.00474154	0.018	0.017	1	NEIL2
0.371603	-0.0130108	0.02	0.021	1	YRDC
0.371695	-0.00601743	0.008	0.009	1	KRBA2
0.371904	-0.00687782	0.054	0.057	1	DHRS1
0.372331	0.0138393	0.07	0.067	1	SHC1
0.372352	-0.00591491	0.036	0.038	1	GCFC2
0.372623	-0.0282615	0.088	0.092	1	CFAP20
0.372643	-0.0338722	0.214	0.218	1	HNRNPH1
0.372841	-0.000557683	0.005	0.005	1	AC006299.1
0.372939	-0.0127395	0.124	0.12	1	MRPL13
0.373048	-0.00587392	0.036	0.034	1	ERCC6
0.373157	0.00653685	0.044	0.042	1	TRIP4
0.373793	0.011365	0.046	0.043	1	SNX12
0.374218	-0.00292815	0.004	0.004	1	F8A3
0.374708	-0.0273132	0.117	0.121	1	DRG1
0.375232	0.00414753	0.017	0.016	1	AC027097.1
0.375371	0.00138276	0.095	0.099	1	PRKCB
0.376432	0.00250173	0.008	0.007	1	SLC48A1
0.376509	-0.0122816	0.012	0.013	1	LCMT2
0.376734	0.00702405	0.005	0.005	1	HIST1H2AD
0.376755	0.0142253	0.043	0.041	1	CDC23
0.376788	-0.0571455	0.242	0.246	1	MYDGF
0.376931	-0.0200319	0.09	0.094	1	TUT7
0.377366	0.0110437	0.096	0.094	1	CCDC130
0.377397	-0.0284959	0.05	0.053	1	CENPN
0.377677	-0.00661406	0.002	0.003	1	MC1R
0.377983	-0.00350685	0.032	0.035	1	PLEKHB1
0.377994	-0.0161963	0.056	0.059	1	PIAS4
0.378169	0.00423618	0.025	0.023	1	AP4M1
0.378176	0.0123531	0.076	0.074	1	C15orf40
0.378179	0.00890608	0.01	0.009	1	CFD
0.378276	-0.0183353	0.121	0.126	1	SRSF8
0.378296	-0.00501533	0.003	0.004	1	PTHLH
0.378426	-0.00838179	0.019	0.021	1	CCDC9
0.378835	0.000651019	0.017	0.015	1	TIMELESS
0.378842	-0.00875445	0.021	0.022	1	DHX57
0.378861	-0.00352331	0.003	0.004	1	TTC26
0.378995	-0.0074635	0.003	0.004	1	PAX9
0.379078	-0.00539878	0.038	0.041	1	NOC3L
0.37916	-0.011539	0.018	0.019	1	SLC26A2
0.379365	-0.0155757	0.023	0.025	1	DNAL4
0.379482	0.00656282	0.095	0.092	1	ECD
0.37953	-0.00668523	0.013	0.014	1	ZNF780B
0.379602	-0.0376365	0.289	0.295	1	SH2D1A
0.379895	-0.00620428	0.019	0.02	1	TRUB1
0.379918	-0.00668996	0.005	0.005	1	PRICKLE4
0.380127	-0.00775717	0.012	0.013	1	REPIN1
0.38015	-0.00635364	0.004	0.005	1	AC108134.3
0.380314	-0.00720125	0.013	0.014	1	MORN2
0.380328	0.00859994	0.031	0.029	1	IL18BP
0.380339	0.0145358	0.019	0.018	1	WDR86-AS1
0.380402	0.00539845	0.008	0.007	1	ZNF440
0.380746	0.00538791	0.118	0.115	1	SETD5
0.380907	-0.0122502	0.029	0.031	1	NIPSNAP3A
0.380912	0.00569718	0.004	0.003	1	AC007541.1
0.381255	-0.000194748	0.093	0.089	1	NFATC3
0.381337	-0.0101657	0.319	0.315	1	CCNL1
0.381354	-0.0323955	0.023	0.025	1	HSPA2
0.381371	-0.0144473	0.037	0.039	1	TRIM52
0.381539	-0.0162654	0.027	0.029	1	KIF1BP
0.381776	-0.000817052	0.004	0.005	1	NUDT11
0.381909	-0.00396261	0.051	0.048	1	MRPL35
0.382014	-0.00459201	0.001	0.001	1	ZNF711
0.3821	-0.00362279	0.001	0.001	1	TEAD2
0.382132	-0.0072327	0.008	0.009	1	PRDM15
0.382147	-0.00264009	0.001	0.001	1	ZGLP1
0.382186	-0.00362067	0.001	0.001	1	AL356020.1
0.382224	-0.00235916	0.001	0.001	1	AC121761.1
0.3823	-0.00179618	0.001	0.001	1	AC245452.1
0.382396	-0.00207648	0.001	0.001	1	ESR2
0.382434	-0.000192637	0.001	0.001	1	CELF6
0.382497	-0.0138274	0.061	0.064	1	DNASE2
0.382552	-0.00111607	0.004	0.003	1	AC004817.3
0.382577	-0.00138669	0.001	0.001	1	PLEKHH2
0.382587	-0.00201885	0.001	0.001	1	SP6
0.382622	0.00423206	0.191	0.187	1	NARF
0.382663	-0.000510062	0.001	0.001	1	FANK1
0.38268	0.00430374	0.005	0.005	1	DSCR9
0.382721	-0.00122389	0.001	0.001	1	AC006008.1
0.382759	0.00300896	0.004	0.003	1	HSD17B14
0.38277	-0.00815012	0.019	0.02	1	GTF2H2C
0.382864	-0.0226687	0.061	0.064	1	ZNF33A
0.382873	-0.00219928	0.001	0.001	1	AC019129.2
0.38295	-0.00035862	0.001	0.001	1	AHNAK2
0.38298	-0.0138242	0.003	0.004	1	EGR4
0.383047	0.0144297	0.074	0.071	1	C2orf49
0.383048	-0.00204123	0.056	0.053	1	ILF3-DT
0.383608	-0.0108944	0.063	0.066	1	KCNA3
0.383697	0.0139583	0.024	0.023	1	HS3ST3B1
0.383757	-0.017074	0.068	0.071	1	DDX1
0.384367	-0.0109801	0.019	0.021	1	ZNF549
0.384397	0.0148576	0.017	0.015	1	CCDC134
0.384408	-0.0163795	0.062	0.065	1	WHAMM
0.384494	0.00542115	0.022	0.021	1	MOSPD2
0.384659	-0.00419257	0.002	0.002	1	AC048382.5
0.384688	-0.00232333	0.302	0.298	1	BCAS2
0.384863	0.0210535	0.044	0.042	1	ZNF561
0.385136	0.00778841	0.066	0.064	1	BORCS6
0.385271	0.00852493	0.211	0.207	1	SNHG12
0.385273	0.0038178	0.005	0.004	1	AC009126.1
0.3853	-0.0172074	0.013	0.014	1	PPIP5K1
0.385341	-0.00420263	0.023	0.025	1	YAE1
0.385387	0.00772643	0.025	0.024	1	SNTB2
0.385606	0.0121045	0.021	0.02	1	CD99L2
0.385624	-0.0122416	0.041	0.044	1	NHEJ1
0.38565	-0.00135699	0.002	0.002	1	AC084262.1
0.385677	-0.00497919	0.003	0.004	1	ZNF517
0.38576	-0.0157383	0.034	0.036	1	CAMTA2
0.3858	-0.00249275	0.124	0.12	1	CDK11A
0.386399	-0.0310645	0.072	0.075	1	DRG2
0.386512	-0.00451303	0.006	0.007	1	DRAXIN
0.386634	0.0123194	0.063	0.061	1	METTL14
0.386651	0.00410757	0.073	0.07	1	CAAP1
0.386944	0.00335849	0.196	0.191	1	BCL7B
0.387035	0.00377035	0.165	0.161	1	PSMC6
0.387441	0.00285107	0.02	0.022	1	ZNF684
0.387537	-0.0142721	0.223	0.218	1	UQCRC2
0.387642	0.00245427	0.001	0	1	SORBS2
0.387732	0.00294025	0.001	0	1	AC073352.2
0.387732	0.00182166	0.001	0	1	AC015802.4
0.387761	0.00242837	0.001	0	1	C2orf15
0.387791	0.00208747	0.001	0	1	AC018690.1
0.387821	0.00322557	0.001	0	1	GALNT5
0.38784	-0.00665521	0.019	0.021	1	POLE
0.387851	0.00154771	0.001	0	1	NRG1
0.387881	0.00103346	0.001	0	1	AC016168.2
0.387881	0.00139227	0.001	0	1	AC011815.1
0.387911	0.00236962	0.001	0	1	TAS2R30
0.387911	0.00125159	0.001	0	1	LINC02298
0.38794	0.00139541	0.001	0	1	FAM83C
0.38797	-0.000190088	0.001	0	1	ZNF695
0.38797	0.000979272	0.001	0	1	AL355916.2
0.38797	0.000990671	0.001	0	1	TTC23
0.388	0.000869651	0.001	0	1	THNSL2
0.388	0.000977169	0.001	0	1	NUTM2D
0.38803	0.00058525	0.001	0	1	AL731702.1
0.38806	0.000549468	0.001	0	1	LINC02609
0.38806	0.000837456	0.001	0	1	THAP10
0.38809	0.000498402	0.001	0	1	AC130456.3
0.388149	0.000139534	0.001	0	1	SNX32
0.388209	-1.13143e-05	0.001	0	1	GPR27
0.388226	0.00555839	0.005	0.004	1	AL590399.1
0.388239	0.000458326	0.001	0	1	AL022328.2
0.388299	-0.000369134	0.001	0	1	LRRC26
0.388462	0.0123002	0.03	0.028	1	C12orf73
0.388523	-0.00377515	0.011	0.012	1	DBT
0.388542	-0.00136908	0.038	0.036	1	POLR3F
0.388583	-0.0090851	0.005	0.006	1	ABHD8
0.388655	-0.0228058	0.121	0.126	1	ARFGAP2
0.388681	0.00708333	0.008	0.007	1	ZNF57
0.388751	0.00586034	0.121	0.117	1	CLINT1
0.388873	-0.00641175	0.129	0.125	1	MRPL50
0.389109	-0.0218747	0.118	0.122	1	ZNF638
0.389115	0.00613388	0.029	0.028	1	PIGL
0.38913	0.00753054	0.013	0.011	1	ZNF582
0.38928	-0.00277987	0.061	0.058	1	SYNC
0.389366	-0.00179357	0.002	0.002	1	AL033527.4
0.389381	-0.00583164	0.002	0.002	1	B9D1
0.389469	-0.0365655	0.084	0.087	1	RNF6
0.389607	-0.00224902	0.046	0.044	1	GLMP
0.389649	0.0143164	0.025	0.023	1	WDR89
0.389758	0.0119467	0.044	0.042	1	OXR1
0.389798	0.0108925	0.02	0.019	1	ZXDC
0.389886	-0.00300887	0.006	0.007	1	PRRT3
0.389923	-0.00707198	0.022	0.024	1	METTL22
0.389985	-0.0126393	0.03	0.032	1	ARMC6
0.390072	-0.00246778	0.002	0.002	1	AMIGO1
0.390152	-0.00389606	0.015	0.017	1	TMEM186
0.390366	-0.00829016	0.005	0.006	1	CTPS2
0.390436	-0.00335388	0.001	0.002	1	FZD5
0.390436	-0.00404696	0.001	0.002	1	SLC15A3
0.390439	-0.0162531	0.037	0.039	1	DYRK4
0.390528	0.012574	0.17	0.167	1	SMARCB1
0.390624	-0.00347625	0.001	0.002	1	UCP3
0.390624	-0.000976108	0.002	0.002	1	FSBP
0.390658	-0.00513777	0.001	0.002	1	SEMA6A
0.390679	0.00177801	0.142	0.139	1	DCP2
0.390726	-0.00369563	0.001	0.002	1	ZNF252P-AS1
0.390832	0.00479531	0.023	0.022	1	TATDN3
0.39088	0.00493839	0.024	0.022	1	AC018521.5
0.39088	0.0109071	0.11	0.107	1	COA3
0.390968	-0.00684478	0	0	1	CD1E
0.390968	-0.000724739	0	0	1	AL359921.1
0.390968	-0.00159994	0	0	1	PID1
0.390968	-0.00190829	0	0	1	BSN-DT
0.390968	-0.000827435	0	0	1	AC099050.1
0.390968	-0.00109808	0	0	1	SCRG1
0.390968	-0.00126588	0	0	1	C7
0.390968	-0.000760833	0	0	1	PLAC8L1
0.390968	-0.00166567	0	0	1	FGFR4
0.390968	-0.000957379	0	0	1	AL590617.2
0.390968	-0.00143453	0	0	1	AL023806.1
0.390968	-0.00229616	0	0	1	MEOX2
0.390968	-0.00102334	0	0	1	AC018645.3
0.390968	-0.000986108	0	0	1	AC003086.1
0.390968	-0.00130892	0	0	1	NPTX2
0.390968	-0.00111246	0	0	1	AC073320.1
0.390968	-0.00106613	0	0	1	AC004877.1
0.390968	-0.00199647	0	0	1	C9orf131
0.390968	-0.00093384	0	0	1	AK8
0.390968	-0.00285543	0	0	1	ITGA8
0.390968	-0.00132599	0	0	1	AC016394.2
0.390968	-0.00107619	0	0	1	RSF1-IT2
0.390968	-0.00157537	0	0	1	AC022509.3
0.390968	-0.000809271	0	0	1	AC084824.3
0.390968	-0.00155561	0	0	1	NFE2
0.390968	-0.00121595	0	0	1	SPTB
0.390968	-0.00198309	0	0	1	AC068870.2
0.390968	-0.00132532	0	0	1	AC009121.3
0.390968	-0.00138485	0	0	1	SMCR5
0.390968	-0.000631175	0	0	1	LINC01976
0.390968	-0.00137449	0	0	1	AC018529.2
0.390968	-0.00112953	0	0	1	CELF5
0.390968	-0.00124332	0	0	1	LRRC8E
0.390968	-0.000901303	0	0	1	AC011511.5
0.390968	-0.000724753	0	0	1	AC004597.1
0.390968	-0.000720145	0	0	1	AL121917.1
0.390968	-0.00107227	0	0	1	AL031590.1
0.390998	-0.00259305	0.001	0.002	1	AC006033.2
0.391016	-0.00110104	0	0	1	FAM87B
0.391016	-0.00208743	0	0	1	RAP1GAP
0.391016	-0.000917594	0	0	1	AL357079.2
0.391016	-0.00135906	0	0	1	AL358072.1
0.391016	-0.00139148	0	0	1	PEAR1
0.391016	-0.000702966	0	0	1	FAM78B
0.391016	-0.000914827	0	0	1	PLEKHA6
0.391016	-0.00117093	0	0	1	AC098820.2
0.391016	-0.000917313	0	0	1	DZIP1L
0.391016	-0.000672358	0	0	1	AC135893.1
0.391016	-0.00117566	0	0	1	AC122719.3
0.391016	-0.00151571	0	0	1	ZNF608
0.391016	-0.000903865	0	0	1	PCDHGA10
0.391016	-0.00143336	0	0	1	LINC02202
0.391016	-0.000601875	0	0	1	LINC02541
0.391016	-0.0013942	0	0	1	HOXA3
0.391016	-0.000826729	0	0	1	AC004908.3
0.391016	-0.000707756	0	0	1	AC107959.3
0.391016	-0.000956614	0	0	1	KCNB2
0.391016	-0.0004859	0	0	1	RET
0.391016	-0.00085688	0	0	1	OR52I1
0.391016	-0.00070716	0	0	1	MAJIN
0.391016	-0.000754295	0	0	1	TAS2R20
0.391016	-0.000828374	0	0	1	PPP1R36
0.391016	-0.000650066	0	0	1	OCA2
0.391016	-0.000838048	0	0	1	AC129507.1
0.391016	-0.00153901	0	0	1	AC130324.3
0.391016	-0.000452513	0	0	1	AC067852.3
0.391016	-0.000956072	0	0	1	AC118757.1
0.391016	-0.000751444	0	0	1	CCDC114
0.391016	-0.000697566	0	0	1	AL109824.1
0.391016	-0.000878743	0	0	1	AL031667.3
0.391016	-0.00142419	0	0	1	APCDD1L-DT
0.391016	-0.000583583	0	0	1	EDN3
0.391039	-0.000833913	0	0	1	AC093227.3
0.391049	-0.00236974	0.001	0.002	1	INSL3
0.391063	-0.000472193	0	0	1	IL6R-AS1
0.391063	-0.000519011	0	0	1	AC013472.3
0.391063	-0.0008521	0	0	1	AC009962.1
0.391063	-0.000408956	0	0	1	LANCL1-AS1
0.391063	-0.00130315	0	0	1	AC097468.3
0.391063	-0.000684722	0	0	1	COL4A3
0.391063	-0.00127761	0	0	1	AC061958.1
0.391063	-0.000438462	0	0	1	CFAP44-AS1
0.391063	-0.000396527	0	0	1	DOK7
0.391063	-0.000945841	0	0	1	EMCN
0.391063	-0.000535597	0	0	1	AC053545.1
0.391063	-0.000297356	0	0	1	FAM160A1-DT
0.391063	-0.00168334	0	0	1	CCDC110
0.391063	-0.000849205	0	0	1	AC012603.1
0.391063	-0.000904921	0	0	1	LINC02208
0.391063	-0.000654064	0	0	1	SMAD5-AS1
0.391063	-0.000864008	0	0	1	AC011337.1
0.391063	-0.000640933	0	0	1	CCDC170
0.391063	-0.000788909	0	0	1	AC092171.3
0.391063	-0.000860526	0	0	1	LINC01393
0.391063	-0.000763633	0	0	1	OR2A7
0.391063	-0.00171048	0	0	1	ADAM32
0.391063	-0.000511761	0	0	1	AC087752.3
0.391063	-0.000934909	0	0	1	VPS13A-AS1
0.391063	-0.000528563	0	0	1	ORM2
0.391063	-0.000514504	0	0	1	AL391839.2
0.391063	-0.000937026	0	0	1	ACTN3
0.391063	-0.00121316	0	0	1	GPR83
0.391063	-0.000555538	0	0	1	ELMOD1
0.391063	-0.000599286	0	0	1	AC068790.2
0.391063	-0.000702938	0	0	1	DZIP1
0.391063	-0.000841562	0	0	1	RASA3-IT1
0.391063	-0.000686753	0	0	1	AL355075.3
0.391063	-0.000734936	0	0	1	AL357153.1
0.391063	-0.000492079	0	0	1	AL049840.3
0.391063	-0.000868069	0	0	1	AC025580.2
0.391063	-0.000715857	0	0	1	AC100830.1
0.391063	-0.000575325	0	0	1	SLC5A11
0.391063	-0.0016591	0	0	1	MMP2-AS1
0.391063	-0.000932052	0	0	1	AC130324.2
0.391063	-0.000816267	0	0	1	CD300LF
0.391063	-0.00135591	0	0	1	PALM
0.391063	-0.000306471	0	0	1	AC011444.1
0.391063	-0.000952887	0	0	1	UCA1
0.391063	-0.000542821	0	0	1	REPS2
0.391063	-0.000855142	0	0	1	AC234775.3
0.391111	-0.000487389	0	0	1	RERE-AS1
0.391111	-0.000279534	0	0	1	SLC2A5
0.391111	-0.000197894	0	0	1	AL451042.2
0.391111	-8.96202e-06	0	0	1	VWA5B1
0.391111	-0.000505723	0	0	1	AL049637.2
0.391111	-0.000542403	0	0	1	TTC39A
0.391111	-0.000221469	0	0	1	DDX59-AS1
0.391111	-0.000323081	0	0	1	AL590101.1
0.391111	-0.00045458	0	0	1	PGBD5
0.391111	-0.000415019	0	0	1	RN7SL832P
0.391111	-0.000391293	0	0	1	NCKAP5
0.391111	-0.000267598	0	0	1	EFHB
0.391111	0.000762409	0	0	1	AC108673.2
0.391111	0.00172074	0	0	1	CPA3
0.391111	-0.000265504	0	0	1	PABPC4L
0.391111	-0.000403328	0	0	1	AC002460.2
0.391111	-0.000430316	0	0	1	TMEM144
0.391111	-5.8291e-05	0	0	1	LINC02228
0.391111	-0.00047932	0	0	1	AC008875.1
0.391111	-0.000474901	0	0	1	RASGRF2-AS1
0.391111	-0.000226702	0	0	1	AC147651.1
0.391111	-0.000637904	0	0	1	MPDZ
0.391111	0.000103904	0	0	1	AC016542.1
0.391111	-0.000245609	0	0	1	AL158212.2
0.391111	-0.000544936	0	0	1	AC079296.1
0.391111	-0.000454309	0	0	1	LINC02709
0.391111	-0.000229409	0	0	1	DLG2
0.391111	-5.6299e-05	0	0	1	AP001831.1
0.391111	-0.000158403	0	0	1	AL137244.1
0.391111	-0.000610379	0	0	1	ZIC5
0.391111	-0.000520484	0	0	1	AC037198.1
0.391111	-0.000476042	0	0	1	ITGA11
0.391111	-0.000522333	0	0	1	AC012676.1
0.391111	-0.000497864	0	0	1	AC009088.1
0.391111	-0.00054778	0	0	1	ARHGAP44
0.391111	-0.00052365	0	0	1	AC127024.6
0.391111	-0.000387646	0	0	1	HIGD1B
0.391111	-0.000155279	0	0	1	RTBDN
0.391111	-0.000539697	0	0	1	ADGRE3
0.391111	-0.000246916	0	0	1	CYP4F3
0.391111	-0.000183937	0	0	1	TTYH1
0.391111	-0.000473012	0	0	1	AC006116.8
0.391111	0.000323398	0	0	1	TGM3
0.391111	-1.54924e-05	0	0	1	INSM1
0.391111	-0.000294525	0	0	1	HM13-AS1
0.391111	-0.000443739	0	0	1	WFDC5
0.391111	-2.74392e-05	0	0	1	AL157838.1
0.391111	-0.000626136	0	0	1	FTCD
0.391111	0.000491708	0	0	1	AC004264.1
0.391111	-0.000404278	0	0	1	AL022316.1
0.391111	-0.000282564	0	0	1	ATP5MGL
0.391111	0.000121934	0	0	1	CR559946.1
0.391111	-0.000327909	0	0	1	AL117327.1
0.391111	-0.000412537	0	0	1	TEX13D
0.391196	-0.0013839	0.026	0.028	1	THEMIS2
0.391247	-0.00650049	0.005	0.006	1	AL133243.3
0.391266	0.0207253	0.037	0.035	1	IDH1
0.391288	-0.000225126	0.001	0.002	1	HIST1H4L
0.391339	-0.00212133	0.001	0.002	1	L3MBTL4
0.391441	-0.00107793	0.001	0.002	1	AC093297.2
0.39152	-0.00821819	0.008	0.009	1	ARSB
0.391594	-0.0061493	0.004	0.005	1	FAM215B
0.391669	-0.0210434	0.258	0.265	1	TRABD
0.391678	0.000785678	0.001	0.002	1	INAFM2
0.391848	-0.00437223	0.001	0.002	1	AL365203.2
0.391925	-0.0225134	0.206	0.212	1	CWC15
0.391925	-0.00280885	0.001	0.002	1	AC007342.4
0.392156	-0.0046686	0.001	0.002	1	AL049597.2
0.392271	0.00101527	0.078	0.074	1	HMGXB3
0.392347	0.0134788	0.085	0.082	1	ST6GALNAC6
0.392525	-0.00427639	0.011	0.012	1	CENPO
0.392628	0.00317854	0.006	0.006	1	AL049840.5
0.392628	0.000837235	0.033	0.031	1	TMEM62
0.392827	-0.0023007	0.001	0.002	1	AL139423.1
0.392883	0.000122197	0.008	0.007	1	GAL3ST2
0.393025	0.0124613	0.052	0.05	1	C2orf69
0.393032	-0.0268465	0.039	0.041	1	PLCB2
0.393422	0.00293758	0.008	0.007	1	PGLYRP2
0.393476	0.00427627	0.018	0.017	1	NUP43
0.394015	-0.0133916	0.018	0.019	1	AC092329.4
0.394434	0.0136121	0.022	0.024	1	HIST1H1B
0.394621	-0.00488245	0.029	0.031	1	SLC37A3
0.39471	-0.0191121	0.048	0.051	1	JMJD7
0.394778	-0.0276315	0.091	0.095	1	SNRNP35
0.395055	0.000868045	0.003	0.003	1	AC245140.2
0.395389	-0.0205806	0.086	0.083	1	SLAMF7
0.3954	-0.041263	0.056	0.059	1	LIMA1
0.395411	-0.0279156	0.086	0.09	1	LMBR1L
0.395765	0.00747172	0.172	0.169	1	DARS
0.395802	-0.00738443	0.01	0.009	1	FANCB
0.395872	-0.0207533	0.026	0.028	1	STRN4
0.396014	0.00102787	0.06	0.058	1	AIDA
0.396024	-0.00147503	0.011	0.012	1	EFHC1
0.396307	-0.0167319	0.188	0.194	1	SARS
0.396327	-0.00628908	0.054	0.057	1	SPOUT1
0.396507	-0.172218	0.1	0.103	1	S100A8
0.396876	0.0164494	0.06	0.057	1	UBE2E1
0.396925	-0.00440431	0.002	0.003	1	AMY2B
0.397554	0.00996357	0.019	0.018	1	LRSAM1
0.397959	0.00736904	0.086	0.084	1	PRKRIP1
0.398051	-0.00327631	0.026	0.028	1	CCDC18
0.398431	0.00814337	0.055	0.053	1	KIAA0319L
0.398433	-0.0145956	0.114	0.119	1	CYTH2
0.398571	0.000391561	0.002	0.003	1	PROCA1
0.398671	0.00177881	0.006	0.005	1	SLC17A9
0.39881	0.00159859	0.012	0.011	1	CLYBL
0.398908	0.00548707	0.031	0.029	1	TMEM168
0.398981	-0.0092615	0.005	0.006	1	ACHE
0.399126	-0.0199014	0.149	0.153	1	ELOF1
0.399368	-0.00322626	0.003	0.004	1	HNRNPA1L2
0.399472	-0.0226697	0.052	0.055	1	SERTAD2
0.399479	0.003848	0.08	0.076	1	GATAD2A
0.399519	0.00284094	0.003	0.003	1	S100P
0.399807	0.00158798	0.005	0.004	1	HOXB7
0.399992	0.00548792	0.085	0.082	1	UFSP2
0.400146	-0.0289639	0.066	0.068	1	KIAA0100
0.400268	-0.00823004	0.013	0.014	1	THRA
0.40094	-0.00924408	0.044	0.041	1	PRMT7
0.400972	0.00273655	0.007	0.006	1	AC008267.5
0.401379	-0.00262209	0.144	0.141	1	PYCR2
0.401482	-0.0519176	0.906	0.9	1	FTL
0.401558	-0.000679882	0.005	0.004	1	HIST1H3I
0.401748	-0.00821601	0.005	0.006	1	HDAC11
0.401789	-0.0168184	0.115	0.119	1	DDX54
0.401899	-0.0316619	0.781	0.772	1	ITM2B
0.40195	-0.00965538	0.196	0.202	1	RTF1
0.402039	-0.00314108	0.014	0.016	1	ANKAR
0.40211	-0.00784369	0.035	0.037	1	CARD8-AS1
0.402179	0.0100845	0.029	0.027	1	CORO1C
0.402231	0.0199666	0.03	0.028	1	RBL1
0.402641	0.00753721	0.108	0.105	1	UBL3
0.402662	-0.00516803	0.009	0.01	1	BBS12
0.402664	0.00519721	0.006	0.005	1	BRIP1
0.402778	-0.00183737	0.268	0.266	1	POLR2E
0.40281	-0.00668253	0.017	0.018	1	BMF
0.402859	0.0154282	0.021	0.02	1	GARS-DT
0.403022	-0.00372174	0.01	0.011	1	SHPK
0.403111	0.00584494	0.005	0.004	1	DNAJC3-DT
0.403152	0.00212382	0.003	0.003	1	NUDT17
0.403282	0.0047071	0.009	0.008	1	C4orf47
0.403429	0.0110689	0.016	0.015	1	KIF5C
0.403442	-0.0125411	0.013	0.014	1	FAM49A
0.40364	-0.00237163	0.001	0.001	1	CFAP69
0.403729	-0.00217115	0.001	0.001	1	HIST1H4K
0.403729	-0.00412356	0.001	0.001	1	CHRFAM7A
0.403791	-0.0211017	0.031	0.032	1	HIST2H2AA4
0.403816	-0.0110085	0.085	0.082	1	RASGEF1B
0.403818	-0.00211991	0.001	0.001	1	AC005332.3
0.403862	-0.00209416	0.001	0.001	1	AC009090.1
0.403896	-0.024519	0.034	0.036	1	OPA3
0.403929	-0.00215895	0.001	0.001	1	LINC00334
0.403948	0.000807638	0.081	0.078	1	NUP42
0.404128	-0.000546822	0.001	0.001	1	AL662884.3
0.404128	-0.000287691	0.001	0.001	1	MID1
0.40415	-0.00231517	0.001	0.001	1	AC090948.1
0.40415	-0.00105601	0.001	0.001	1	AC008982.2
0.40417	-0.032632	0.109	0.113	1	MICU2
0.404215	0.0155597	0.025	0.023	1	GALNS
0.40426	0.00271747	0.097	0.094	1	SNAP29
0.404411	-0.00626098	0.016	0.017	1	RUFY2
0.404434	0.00402524	0.059	0.057	1	BRAT1
0.404911	0.0143393	0.128	0.125	1	MRPS18B
0.404972	0.00550675	0.005	0.004	1	GRK3
0.405052	-0.030227	0.167	0.172	1	BPTF
0.405239	0.0190815	0.05	0.047	1	NPC1
0.405247	-0.018194	0.069	0.072	1	SNHG3
0.405252	-0.0110584	0.07	0.073	1	FBXO28
0.405256	-0.0051697	0.009	0.01	1	BX664615.2
0.405317	-0.0042852	0.02	0.021	1	AMIGO2
0.405321	-0.00912952	0.148	0.144	1	PRDM2
0.40544	-0.00239619	0.003	0.003	1	AL138720.1
0.405447	0.00567013	0.003	0.002	1	AL358472.2
0.405635	0.0084791	0.035	0.033	1	ACOX1
0.405707	0.0130134	0.068	0.065	1	GALT
0.405894	-0.0151131	0.118	0.115	1	COMMD8
0.406177	0.00668859	0.221	0.218	1	TOX4
0.406269	0.00195979	0.001	0	1	LINC00173
0.406353	0.00193386	0.001	0	1	AL109761.1
0.406381	0.00142346	0.001	0	1	AC018557.3
0.406409	0.00265113	0.001	0	1	AC024084.1
0.406431	-0.0495222	0.207	0.211	1	ACAP2
0.406432	-0.0270372	0.053	0.055	1	GMNN
0.406493	0.000991672	0.001	0	1	ECEL1
0.406499	-0.00686479	0.062	0.065	1	PDRG1
0.406521	0.0010945	0.001	0	1	KCNC3
0.406549	0.00179014	0.001	0	1	CABP4
0.40665	0.0152082	0.06	0.057	1	ZNF384
0.406654	-0.000959949	0.271	0.266	1	MAPRE2
0.406655	0.00063952	0.02	0.019	1	AP4E1
0.406689	0.000745595	0.001	0	1	AC006329.1
0.406689	0.000162892	0.001	0	1	AL121820.1
0.406734	0.000785969	0.003	0.002	1	MESP1
0.406745	-0.000468951	0.001	0	1	ADAMTSL2
0.406745	0.000427319	0.001	0	1	CU638689.4
0.406764	0.000999946	0.004	0.005	1	PLAG1
0.406801	-0.00159659	0.001	0	1	HEYL
0.406847	-0.0161012	0.025	0.026	1	PCGF3
0.406885	0.000138087	0.001	0	1	DEC1
0.407142	-0.00451505	0.029	0.031	1	HSF2
0.407348	-0.0374775	0.231	0.236	1	RIC8A
0.407597	-0.00853379	0.017	0.018	1	NAA40
0.407791	0.00817573	0.129	0.126	1	TMEM11
0.407948	0.000948698	0.025	0.027	1	ZSCAN16
0.408233	-0.00200427	0.099	0.096	1	WDR61
0.408577	-0.0393319	0.261	0.266	1	YME1L1
0.408628	0.00563627	0.038	0.036	1	GBA
0.408782	-0.00871905	0.019	0.021	1	UBFD1
0.408851	0.00747266	0.073	0.07	1	TAF6
0.408864	0.0136003	0.019	0.017	1	HIST1H2BJ
0.408876	-0.0127496	0.029	0.03	1	NRM
0.408988	-0.0315816	0.035	0.037	1	RNF103
0.409055	0.00621959	0.044	0.042	1	ALDOC
0.409081	0.000647086	0.008	0.007	1	MCM10
0.409484	-0.00237887	0.042	0.04	1	PDPR
0.40953	0.0146507	0.913	0.915	1	MT-ATP6
0.409674	-0.0264762	0.204	0.21	1	EMC3
0.409739	0.01014	0.133	0.13	1	HCFC1R1
0.40981	-0.00543581	0.018	0.02	1	KIF23
0.410499	-0.00652131	0.032	0.034	1	GPX7
0.410635	0.00964174	0.101	0.098	1	PPAN
0.410863	0.000350681	0.098	0.095	1	TPGS2
0.410888	-0.0338171	0.29	0.297	1	CANX
0.410977	0.0139788	0.014	0.013	1	BMPR1A
0.410978	0.00835947	0.034	0.032	1	PGAP2
0.411033	0.0020884	0.007	0.006	1	BMP8A
0.411056	0.00343747	0.003	0.002	1	MMP12
0.411076	-0.00865669	0.009	0.01	1	ZNF761
0.411144	-0.000534574	0.944	0.933	1	SARAF
0.411328	-0.00536965	0.002	0.002	1	MFSD4A
0.411372	-0.00459684	0.129	0.125	1	NCK1
0.411685	-0.0047821	0.002	0.002	1	DLEC1
0.411735	-0.0161455	0.068	0.07	1	UNC13D
0.411862	-0.025865	0.045	0.047	1	C5orf22
0.41198	-0.00815102	0.011	0.012	1	PLEKHM3
0.412151	-0.0151241	0.011	0.013	1	AL162253.2
0.412279	-0.0252052	0.173	0.177	1	ZNF800
0.412291	0.0138966	0.043	0.041	1	TCHP
0.412577	-0.00820153	0.229	0.224	1	AKAP9
0.412662	-0.00119498	0.106	0.103	1	TTC14
0.413023	-0.00123383	0.018	0.02	1	PGM3
0.413234	-0.00518081	0.005	0.006	1	PRR11
0.413244	-0.0281486	0.242	0.248	1	PDCD5
0.413311	0.00106657	0.011	0.01	1	MTHFD1L
0.413318	0.000488578	0.137	0.134	1	TXNDC15
0.413336	0.00759181	0.008	0.007	1	LINC00957
0.413435	-0.0067583	0.008	0.01	1	CCDC71L
0.413525	-0.0038013	0.003	0.004	1	ZNF19
0.413672	0.00562433	0.123	0.12	1	RNASEH2B
0.413776	-0.0153951	0.037	0.039	1	EZH1
0.413948	0.00979008	0.074	0.072	1	FBXO3
0.413973	-0.023328	0.262	0.269	1	FGFR1OP2
0.414006	-0.0082211	0.002	0.003	1	CDCP1
0.414174	-0.00162417	0.006	0.006	1	PDXP
0.414329	0.0108693	0.007	0.006	1	MIR17HG
0.414341	-0.00234204	0.033	0.036	1	FBXO25
0.414356	0.0152755	0.025	0.023	1	SRGAP2C
0.41438	-0.0181682	0.499	0.496	1	CDC42
0.414467	-0.0327489	0.063	0.065	1	ZMPSTE24
0.414482	0.0194237	0.227	0.225	1	HAX1
0.414563	-0.0113627	0.012	0.014	1	RFLNB
0.414874	0.00105439	0.003	0.002	1	AL603783.1
0.415068	0.0152681	0.09	0.088	1	UNC45A
0.415377	-0.0260676	0.12	0.123	1	TMX2
0.415582	0.0142545	0.067	0.065	1	PHTF2
0.415592	-0.00102598	0.002	0.003	1	AC010531.6
0.415718	-0.000998534	0.004	0.004	1	TUBB3
0.415843	0.00788913	0.014	0.013	1	C10orf88
0.415888	0.00196771	0.036	0.034	1	CYREN
0.415928	-0.0193502	0.065	0.067	1	CGRRF1
0.416265	0.0064323	0.003	0.002	1	RHOV
0.416319	0.0150709	0.021	0.019	1	TVP23C
0.416428	-0.00155791	0.006	0.007	1	TMPO-AS1
0.416594	-0.0121597	0.025	0.027	1	NSDHL
0.416607	-0.00652165	0.032	0.034	1	CEP83
0.416955	0.00152282	0.007	0.006	1	CSAD
0.417011	-0.00417645	0.001	0.001	1	GEMIN7-AS1
0.417224	-0.00306856	0.001	0.001	1	KIF26B
0.417263	-0.012056	0.084	0.087	1	TMEM259
0.417301	-0.00415843	0.001	0.001	1	CCL21
0.41732	-0.00392023	0.001	0.001	1	GPM6B
0.41734	-0.00231767	0.001	0.001	1	ADGRG6
0.417378	-0.0018139	0.001	0.001	1	AL627422.2
0.417404	0.0214186	0.043	0.041	1	SERGEF
0.417438	0.00228334	0.003	0.002	1	AC005837.1
0.41753	-0.0121407	0.032	0.034	1	TMEM156
0.417598	-0.00186603	0.001	0.002	1	AC130888.1
0.417707	-0.00169586	0.001	0.001	1	TOR4A
0.417795	0.00163442	0.003	0.002	1	AC005944.1
0.417863	-0.00276791	0.001	0.002	1	ERICD
0.418046	-0.00821474	0.045	0.048	1	THAP5
0.418151	0.00284731	0.003	0.002	1	FOXRED2
0.41816	-0.00134732	0.001	0.002	1	AC083843.3
0.418288	-0.000152	0.001	0.001	1	TLR2
0.418513	0.00603819	0.011	0.01	1	NDUFA6-DT
0.41858	-0.0106634	0.048	0.05	1	LRCH1
0.418583	0.00635651	0.011	0.01	1	ALDH5A1
0.418693	-0.0270764	0.035	0.037	1	CCDC86
0.418701	-0.0190439	0.083	0.086	1	PGRMC1
0.41873	-0.0108225	0.023	0.025	1	ZDHHC13
0.418754	-0.000950845	0.001	0.002	1	MARK1
0.418811	-0.00348085	0.045	0.043	1	SMYD3
0.418833	0.00764544	0.028	0.026	1	MRI1
0.419242	-0.032685	0.414	0.422	1	CDKN1B
0.419309	0.00429349	0.001	0	1	CEMIP
0.419389	0.00145971	0.001	0	1	BNIPL
0.419415	0.00206389	0.001	0	1	CX3CL1
0.419468	0.00139077	0.001	0	1	AC009275.1
0.419468	0.00150919	0.001	0	1	AC013486.1
0.419481	-0.00937793	0.025	0.027	1	WDR12
0.419494	0.00162143	0.001	0	1	AC093677.2
0.419494	0.000450274	0.001	0	1	SPATA13-AS1
0.419521	0.00195096	0.001	0	1	AC073283.1
0.41954	-0.00295975	0.001	0.002	1	LINC01970
0.4196	0.00111205	0.001	0	1	AL513534.2
0.4196	0.00177912	0.001	0	1	MLC1
0.419653	0.000107695	0.001	0	1	AL139317.5
0.419706	0.000471993	0.001	0	1	CHADL
0.419785	0.000108527	0.001	0	1	GHET1
0.419941	-0.00602325	0.008	0.009	1	FAM153CP
0.420195	0.00247409	0.003	0.002	1	TRPC3
0.420233	-0.00426513	0.003	0.003	1	REXO5
0.420256	0.000224773	0.003	0.002	1	ARC
0.420299	-0.00229802	0.001	0.002	1	KREMEN2
0.420333	-0.00192329	0.001	0.002	1	AC093827.4
0.420484	0.00234135	0.007	0.006	1	AFMID
0.420517	0.00151137	0.011	0.01	1	ARMC2
0.420558	-0.00689853	0.01	0.011	1	TDRKH
0.420587	-0.0018646	0.006	0.007	1	STIL
0.420781	-0.0154225	0.037	0.04	1	SLC38A5
0.420816	-0.000889979	0.001	0.002	1	AC015802.6
0.420833	-0.00115471	0.001	0.002	1	ITPR1-DT
0.420899	-0.0389478	0.104	0.107	1	PFKP
0.421009	0.00500149	0.017	0.016	1	LRRC8B
0.42113	-0.0178213	0.01	0.011	1	SCD
0.421378	-0.0266238	0.084	0.087	1	PTPMT1
0.421543	-0.00567438	0.005	0.006	1	HIST1H1A
0.421553	-0.0212226	0.029	0.031	1	RCN1
0.421578	-0.013691	0.041	0.044	1	DTNBP1
0.421618	-0.00942773	0.057	0.06	1	COQ10A
0.42173	0.0177528	0.025	0.024	1	C16orf58
0.421741	0.00352287	0.057	0.055	1	SCRN2
0.421771	-0.0151968	0.036	0.038	1	UBE2T
0.421833	-0.00140067	0.006	0.007	1	NDRG2
0.421994	-6.15746e-05	0.043	0.04	1	POLM
0.422034	-0.000856697	0.158	0.155	1	FRG1
0.422206	-0.00337407	0.01	0.011	1	EMILIN2
0.422289	0.00283951	0.072	0.07	1	TBC1D23
0.422308	-0.0141472	0.027	0.029	1	ARMC5
0.422386	-0.000162542	0.619	0.612	1	SERP1
0.422407	0.0046229	0.002	0.002	1	ZNF768
0.422464	-0.0164485	0.018	0.019	1	SAC3D1
0.42278	0.0162386	0.093	0.09	1	FASTK
0.422793	-0.00332773	0	0.001	1	AC008906.2
0.42282	-0.00221193	0	0.001	1	AC025442.2
0.422846	-0.0027736	0	0.001	1	NCMAP
0.422873	-0.00216653	0	0.001	1	GAB1
0.422899	-0.012582	0.033	0.035	1	ING1
0.4229	0.00707702	0.094	0.092	1	GNG10
0.422921	-0.00629911	0.002	0.003	1	SCOC-AS1
0.423059	-0.00128756	0	0.001	1	AL451123.1
0.423085	-0.00259533	0	0.001	1	ZDHHC11
0.423085	-0.00158198	0	0.001	1	CREB5
0.423085	-0.0016808	0	0.001	1	ACRBP
0.423085	-0.00223135	0	0.001	1	TSKS
0.423131	-0.0177867	0.072	0.075	1	GCDH
0.423165	-0.00133431	0	0.001	1	AL024507.2
0.423232	-0.0139264	0.038	0.04	1	EPC2
0.423245	-0.00130821	0	0.001	1	MAFA
0.423245	-0.0017607	0	0.001	1	SSC5D
0.423298	-0.000268986	0	0.001	1	AC127496.5
0.423318	-0.00229083	0.02	0.018	1	BCS1L
0.423351	-0.000306698	0	0.001	1	COL11A2
0.423351	-0.00108795	0	0.001	1	AL157938.2
0.423356	0.00442627	0.026	0.024	1	TMEM94
0.423431	-0.00113696	0	0.001	1	AC005519.1
0.423439	-0.0217742	0.152	0.156	1	TFAM
0.423458	0.00136	0	0.001	1	NEURL3
0.423458	-0.000273764	0	0.001	1	CYSRT1
0.423511	-0.000721388	0	0.001	1	AC102953.2
0.423579	0.000634303	0.141	0.137	1	MRPL27
0.423644	0.000906968	0	0.001	1	GOLGA8N
0.423708	0.00710552	0.121	0.118	1	MRPL32
0.423725	-0.00110832	0.004	0.004	1	AC040169.1
0.423729	-0.00438749	0.008	0.009	1	CEP112
0.423886	-0.00433555	0.003	0.004	1	CARMIL1
0.423975	5.4816e-06	0.061	0.059	1	IFRD2
0.424032	-0.00780431	0.036	0.038	1	HSPA14
0.424178	-0.00269604	0.002	0.003	1	PLA2G4C
0.42453	-0.00891735	0.009	0.01	1	MAST2
0.42463	-0.0011817	0.002	0.002	1	AC048338.2
0.424671	-0.0013196	0.002	0.002	1	ZHX3
0.424761	-0.0061351	0.003	0.004	1	ZNF850
0.424822	-0.00594006	0.396	0.394	1	RAC1
0.42485	-0.00897856	0.136	0.133	1	ARF3
0.42505	-0.0211126	0.037	0.039	1	C1orf122
0.425058	0.00249019	0.002	0.002	1	PPL
0.425177	0.00635322	0.044	0.042	1	TRAPPC9
0.42572	-0.0082542	0.016	0.017	1	TAPT1
0.42584	-0.00629449	0.004	0.004	1	ADAMTSL4-AS1
0.425862	-0.00153169	0.036	0.034	1	MTMR2
0.425878	-0.0232212	0.135	0.139	1	H2AFJ
0.426041	0.0136642	0.08	0.078	1	ZFYVE27
0.426461	-0.0269367	0.049	0.052	1	IQSEC1
0.426621	0.00150851	0.136	0.133	1	NUDT16L1
0.42663	-0.0101925	0.078	0.081	1	ATAD1
0.426802	-0.00988876	0.009	0.01	1	HMMR
0.426811	-0.0104274	0.063	0.06	1	AVPI1
0.427015	-0.00327373	0.01	0.009	1	SBNO1-AS1
0.427117	0.00386608	0.002	0.002	1	AL359258.2
0.427187	-0.00593202	0.005	0.005	1	LRFN3
0.427306	-0.00375259	0.005	0.006	1	AMER1
0.427329	-0.0352861	0.09	0.092	1	PPP1R15B
0.427597	-0.00370884	0.042	0.044	1	MFSD8
0.427607	-0.00231499	0.004	0.004	1	FSD1L
0.42785	-0.00237068	0.014	0.015	1	NEMP1
0.427897	-0.0256976	0.146	0.15	1	LUC7L
0.42812	8.50827e-05	0.033	0.032	1	DNAJC11
0.428269	0.00208465	0.001	0.001	1	DNAI2
0.428281	0.00273714	0.001	0.001	1	ZNF667
0.428302	-0.00234138	0.039	0.037	1	ZNF586
0.428302	0.00220972	0.002	0.002	1	Z94721.1
0.428381	0.00251109	0.001	0.001	1	ANXA9
0.428406	0.00197885	0.001	0.001	1	C10orf25
0.428429	-0.00152872	0.025	0.023	1	ZNF808
0.428457	0.0022007	0.001	0.001	1	AC092115.3
0.428507	0.00260517	0.001	0.001	1	LINC00235
0.428532	0.00196498	0.001	0.001	1	MEIS1
0.42858	0.000264921	0.004	0.004	1	AC138150.1
0.428607	0.00204544	0.001	0.001	1	AP004608.1
0.428682	0.00216067	0.001	0.001	1	AC084117.1
0.428707	0.00151932	0.001	0.001	1	BACE1-AS
0.428707	0.000880914	0.001	0.001	1	FAM83E
0.42871	-0.0366766	0.075	0.077	1	LEO1
0.428726	-0.00518101	0.013	0.015	1	HIST1H2AL
0.428732	0.00123324	0.001	0.001	1	SH3RF1
0.428857	0.000184355	0.001	0.001	1	AL391056.2
0.428932	0.000794562	0.001	0.001	1	AC019080.1
0.428932	-0.00122071	0.001	0.001	1	NPFF
0.428957	0.000416163	0.001	0.001	1	AC126614.1
0.428957	-0.000677315	0.001	0.001	1	AP005482.3
0.429033	0.000403202	0.001	0.001	1	AL160408.2
0.429058	0.000289071	0.001	0.001	1	Z97832.2
0.429077	-0.0134656	0.018	0.019	1	CETN3
0.429108	-9.43777e-05	0.001	0.001	1	AC007365.1
0.429127	-0.00156348	0.091	0.088	1	DIMT1
0.429231	0.00226865	0.004	0.004	1	IL7
0.429315	-0.000506227	0.002	0.002	1	BX088651.4
0.429317	-5.3428e-05	0.025	0.027	1	ATG4A
0.429622	-0.0380133	0.143	0.146	1	AFF4
0.429784	-0.00709933	0.044	0.046	1	UBP1
0.429925	-0.0179098	0.024	0.026	1	EIF4E3
0.430103	-0.0346927	0.381	0.389	1	TAX1BP1
0.430368	-0.00487603	0.03	0.031	1	BMERB1
0.430804	-0.0494838	0.188	0.191	1	ACIN1
0.430904	-0.0115155	0.006	0.007	1	F5
0.430955	-0.00769011	0.002	0.003	1	FAM13A-AS1
0.431133	0.019107	0.051	0.049	1	CMTR2
0.43117	-0.00924759	0.077	0.08	1	ACTR6
0.431185	0.0116796	0.206	0.205	1	C14orf119
0.431273	-0.00518919	0.026	0.028	1	ERLIN1
0.431385	-0.0131461	0.185	0.181	1	HDAC1
0.431626	0.00115491	0.009	0.008	1	DLGAP5
0.43193	-0.00372101	0	0	1	TMEFF1
0.431997	-0.00297275	0	0	1	FCRLA
0.431997	-0.00294042	0	0	1	AC093849.2
0.431997	-0.00578716	0	0	1	NIBAN3
0.432031	-0.00155665	0	0	1	ATP6V1FNB
0.432064	-0.00171061	0	0	1	CERNA2
0.432064	-0.00134744	0	0	1	AOC2
0.432064	-0.00264172	0	0	1	CD300C
0.432064	-0.00352955	0	0	1	PPP1R14A
0.432098	-0.0026991	0	0	1	AC004837.4
0.432098	-0.00251522	0	0	1	FAM71F2
0.432098	-0.00162112	0	0	1	THSD1
0.432098	-0.0015814	0	0	1	AC123768.2
0.432131	-0.00106251	0	0	1	AC092053.4
0.432131	-0.00123501	0	0	1	AC087362.1
0.432131	-0.0017394	0	0	1	AC063960.1
0.432131	-0.0018584	0	0	1	ALPK3
0.432131	-0.00281392	0	0	1	PLEKHH3
0.432165	-0.0010436	0	0	1	PRG4
0.432165	-0.0017972	0	0	1	TM4SF18
0.432165	-0.00194817	0	0	1	AC068774.1
0.432165	-0.00130692	0	0	1	CHST6
0.432165	-0.000728712	0	0	1	SLC5A10
0.432165	-0.00117175	0	0	1	MCF2
0.432194	-0.0131598	0.026	0.028	1	SPHK2
0.432198	-0.000898327	0	0	1	RBM44
0.432198	-0.00063868	0	0	1	AC021660.4
0.432198	-0.00178975	0	0	1	PTPRR
0.432198	-0.000880161	0	0	1	AC104530.1
0.432232	-0.00131423	0	0	1	AC116348.3
0.432232	-0.000944885	0	0	1	CDH13
0.432232	-0.00205857	0	0	1	SMIM5
0.432232	-0.000984423	0	0	1	AC138470.2
0.432232	-0.000710033	0	0	1	MATN4
0.432266	-0.00136417	0	0	1	CMYA5
0.432266	-0.00111559	0	0	1	TRAM2-AS1
0.432266	-0.000970652	0	0	1	ADD3-AS1
0.432299	-0.000655007	0	0	1	NUP210L
0.432299	-0.000550421	0	0	1	POLN
0.432299	-0.000688694	0	0	1	AC009812.4
0.432299	-0.00109732	0	0	1	AC138028.6
0.432299	-0.000589193	0	0	1	AC007996.1
0.432317	-0.00908403	0.009	0.01	1	PRXL2A
0.432333	0.000405953	0	0	1	SLC44A5
0.432333	-0.000919248	0	0	1	LGI2
0.432333	-0.000589159	0	0	1	AC073957.3
0.432333	-0.000745888	0	0	1	AL590708.1
0.432333	-0.000150791	0	0	1	NNAT
0.432366	-0.000698866	0	0	1	C11orf45
0.432366	0.000736657	0	0	1	AC080112.4
0.432372	-0.00323163	0.002	0.003	1	FRMPD3
0.432373	-0.00952015	0.058	0.06	1	ANO6
0.4324	-6.11704e-05	0	0	1	SLC2A12
0.432404	-0.0024079	0.002	0.003	1	AL136038.3
0.432433	-0.000736129	0	0	1	AC005696.3
0.432467	0.00049873	0	0	1	STOX2
0.432467	-0.000302732	0	0	1	GIPC3
0.4325	-0.000183092	0	0	1	NR2F1-AS1
0.4325	0.000122232	0	0	1	MBOAT4
0.432721	-0.00277823	0.17	0.167	1	UBE2G1
0.432743	-0.00491452	0.005	0.006	1	AC103724.3
0.432839	0.0150767	0.118	0.116	1	HDAC2
0.432891	-0.0109566	0.01	0.011	1	CDC6
0.432949	-0.0121693	0.101	0.104	1	TRANK1
0.433034	0.00882459	0.086	0.083	1	TIMM22
0.433123	0.000997347	0.04	0.042	1	ORC2
0.433157	0.00735879	0.004	0.003	1	LINC02580
0.433227	0.00258394	0.029	0.027	1	XPNPEP3
0.433339	0.00574342	0.069	0.067	1	SENP7
0.433527	-0.00329784	0.002	0.002	1	TIGD3
0.433535	-0.000254219	0.009	0.008	1	DHCR24
0.433573	-0.0103141	0.186	0.181	1	FAM133B
0.433589	-0.0130253	0.01	0.011	1	AC011603.2
0.433728	0.0187913	0.179	0.177	1	MZT2A
0.433728	0.0124261	0.028	0.027	1	CETN2
0.433744	0.00287231	0.012	0.011	1	CCNF
0.433849	-0.0124055	0.03	0.032	1	MDC1
0.433853	0.000865288	0.002	0.002	1	PSD
0.433854	-2.8509e-05	0.094	0.092	1	CXXC1
0.433875	0.0235382	0.191	0.189	1	CMPK1
0.433971	-2.5176e-05	0.004	0.003	1	AC144831.1
0.433974	0.0237265	0.054	0.052	1	EXOSC5
0.433976	0.0166557	0.086	0.084	1	MAGT1
0.434205	-0.00256583	0.002	0.002	1	ITSN1
0.434248	0.000224742	0.013	0.012	1	NEK6
0.434494	-0.000720637	0.002	0.002	1	LRRC46
0.434528	0.00451929	0.046	0.044	1	NF2
0.434606	0.00289371	0.001	0.001	1	WDR66
0.434638	-0.00119378	0.002	0.002	1	TTC21A
0.434672	-0.0101535	0.074	0.077	1	BAG5
0.434684	0.00255896	0.008	0.007	1	FAM86C1
0.434844	0.00367759	0.001	0.001	1	ENPP6
0.434892	0.00241279	0.001	0.001	1	AL353135.2
0.434892	0.0021832	0.001	0.001	1	LINC00866
0.434919	-0.00232419	0.002	0.002	1	STRIP2
0.434933	-0.0216072	0.062	0.065	1	SLC7A6OS
0.434952	0.00700789	0.022	0.024	1	C2orf42
0.434993	0.0156119	0.103	0.101	1	PFDN6
0.435035	0.00200378	0.001	0.001	1	NME9
0.435058	-0.00627139	0.009	0.01	1	AC092279.1
0.435058	0.00165213	0.001	0.001	1	TBX1
0.435088	0.00407679	0.002	0.002	1	CRIPAK
0.435201	0.0021307	0.001	0.001	1	LINC01144
0.435225	0.00089605	0.001	0.001	1	BNC2
0.435297	0.000865746	0.001	0.001	1	AF131215.2
0.43532	0.000779183	0.001	0.001	1	HOMER3
0.435368	0.00272247	0.001	0.001	1	LINC01521
0.435368	0.00362702	0.002	0.002	1	AL049840.4
0.435392	0.000489611	0.001	0.001	1	AC015912.1
0.435462	0.00342616	0.002	0.002	1	DLGAP4-AS1
0.435606	-0.00118004	0.001	0.001	1	MEX3A
0.435661	0.00656968	0.051	0.049	1	SNX10
0.435691	-0.0416855	0.212	0.217	1	RNMT
0.435702	0.000297401	0.001	0.001	1	MYOM1
0.435796	-0.010539	0.015	0.017	1	FLYWCH1
0.436149	-0.000521726	0.002	0.002	1	PADI4
0.436166	-0.00529505	0.003	0.003	1	PLD1
0.436187	-0.0085538	0.005	0.006	1	AC090517.5
0.436233	-0.021688	0.046	0.048	1	SLC25A33
0.436257	-0.00241652	0.024	0.026	1	FAM210B
0.436719	-0.0072308	0.003	0.003	1	AC004854.2
0.43682	-0.000608046	0.014	0.015	1	MLLT11
0.436896	0.00432992	0.116	0.114	1	YIPF4
0.437261	0.00161304	0.009	0.01	1	PAFAH2
0.437269	0.00358062	0.002	0.002	1	MTSS2
0.437274	-0.00939654	0.006	0.007	1	UNC93B1
0.437446	0.000858044	0.002	0.002	1	ITGB1-DT
0.43751	0.00254981	0.002	0.002	1	GAS2L1
0.437626	-0.0166142	0.036	0.037	1	BRMS1L
0.437775	-0.0197117	0.082	0.085	1	CENPT
0.437933	0.011537	0.014	0.013	1	PHOSPHO2
0.438023	0.000925432	0.002	0.002	1	AC135279.4
0.438031	-0.00346973	0.034	0.036	1	ING2
0.438075	0.0111107	0.051	0.049	1	NT5DC1
0.43828	0.00122119	0.002	0.002	1	LMOD3
0.438744	0.000404954	0.007	0.008	1	CDKL3
0.438833	-0.00598612	0.011	0.012	1	ANGEL1
0.43887	-0.015968	0.065	0.068	1	GSKIP
0.439	-0.00761995	0.004	0.005	1	CEP126
0.439028	-0.00926603	0.02	0.021	1	DAPP1
0.43912	-0.00783585	0.007	0.008	1	HAR1B
0.439177	-0.0162158	0.061	0.063	1	PRKCD
0.439265	0.00344439	0.001	0.001	1	MIR34AHG
0.439402	0.00254059	0.001	0.001	1	SH3BP4
0.439493	0.00129088	0.001	0.001	1	AC012063.1
0.439636	0.00237206	0.002	0.001	1	PLAAT2
0.439653	0.0070125	0.016	0.014	1	STRADB
0.439756	-0.00263743	0.003	0.004	1	NEK2
0.439768	0.00017457	0.002	0.001	1	SELENBP1
0.439788	0.00109546	0.001	0.001	1	AL136961.1
0.439812	-0.0290095	0.085	0.088	1	PKN2
0.439835	0.00375986	0.012	0.011	1	C5orf63
0.439942	-0.0413809	0.561	0.565	1	ATP6V1G1
0.439947	0.000395359	0.001	0.001	1	AL606469.1
0.440064	-0.0155967	0.01	0.011	1	PLCH2
0.440263	0.00538224	0.006	0.006	1	ZNF470
0.440318	-0.0149952	0.048	0.051	1	AGTPBP1
0.440391	-0.00106952	0.235	0.231	1	EIF6
0.440561	-0.000779726	0.001	0.001	1	AC009690.2
0.440589	-0.0025414	0.005	0.005	1	ALDH3A1
0.440637	-0.0102197	0.011	0.012	1	LAPTM4B
0.44069	0.00186201	0.002	0.001	1	ANKRD16
0.440746	-0.022603	0.082	0.085	1	UTP18
0.440856	-0.0130735	0.007	0.008	1	ACACB
0.440911	0.00314531	0.002	0.001	1	HIST1H3E
0.44097	-0.00242502	0.003	0.004	1	ATP1B2
0.44099	0.00545143	0.075	0.073	1	TBC1D2B
0.441077	-0.0184674	0.038	0.04	1	SNX11
0.441109	0.00636418	0.039	0.037	1	LDLR
0.441234	0.00333599	0.002	0.001	1	LINC01597
0.441319	-0.00468923	0.004	0.004	1	CBWD6
0.441503	-0.00452561	0.002	0.002	1	POF1B
0.441642	0.000771188	0.002	0.001	1	NEK3
0.441816	0.00390319	0.001	0.001	1	RBM5-AS1
0.441915	-0.0278584	0.048	0.05	1	ACSL1
0.441972	-0.00596044	0.072	0.069	1	LCOR
0.442038	-0.00232764	0.002	0.002	1	AC068473.5
0.442054	0.00469062	0.002	0.001	1	AC004771.3
0.442077	0.00493288	0.001	0.001	1	ZNF436-AS1
0.442132	-0.0041102	0.002	0.002	1	ENO1-AS1
0.442132	-0.00212693	0.002	0.002	1	MAP6D1
0.442164	0.00258315	0.001	0.001	1	OPLAH
0.442249	0.00447068	0.043	0.041	1	CHMP6
0.442366	-0.0154737	0.043	0.045	1	KCTD10
0.442425	0.00229951	0.001	0.001	1	TNNC1
0.44246	-0.00252986	0.004	0.003	1	FGD2
0.442509	0.00298026	0.002	0.001	1	C2orf81
0.442512	0.00127307	0.001	0.001	1	CYP2J2
0.442526	-0.00227967	0.002	0.002	1	AP000866.1
0.442708	0.000988748	0.001	0.001	1	PIK3CD-AS1
0.442708	0.00186917	0.001	0.001	1	CXCL11
0.442773	0.00186929	0.001	0.001	1	FITM1
0.44287	-0.00821944	0.006	0.007	1	TIGD5
0.442899	0.0176534	0.03	0.028	1	P2RX4
0.442999	0.000165058	0.002	0.002	1	ZNF629
0.443015	-0.0121081	0.106	0.11	1	GPN1
0.443056	0.000667101	0.001	0.001	1	PHKA1
0.443196	-0.000487819	0.002	0.002	1	LINC01771
0.443297	0.00140993	0.002	0.001	1	CDH24
0.443364	-0.00904387	0.018	0.02	1	SLC25A30
0.443371	-0.00625688	0.006	0.006	1	PFN2
0.443381	-0.00533559	0.016	0.018	1	ZNF687
0.443426	0.0108802	0.056	0.054	1	CYB5R1
0.443454	0.00405367	0.002	0.001	1	BX323046.2
0.443491	-0.0212915	0.079	0.082	1	WDR46
0.443525	0.000996746	0.002	0.001	1	AC011476.3
0.443525	0.000459747	0.002	0.001	1	CENPI
0.443725	0.00379624	0.002	0.001	1	LINC02362
0.443725	0.00290424	0.002	0.001	1	AL162586.1
0.443735	-0.0134028	0.159	0.164	1	PBDC1
0.443887	0.00389763	0.024	0.026	1	ELMOD3
0.443893	-0.00785944	0.018	0.017	1	MCEE
0.444032	0.00397322	0.002	0.001	1	AC012615.5
0.444052	-0.0149648	0.15	0.154	1	PCIF1
0.444117	0.00455797	0.028	0.026	1	NDC80
0.444276	-0.00745397	0.031	0.029	1	TAMM41
0.444307	0.00183066	0.001	0.001	1	TFAP2E
0.444359	-4.07964e-05	0.021	0.022	1	ASH1L-AS1
0.444412	0.00195772	0.002	0.001	1	AC093690.1
0.444445	-0.0019954	0.002	0.003	1	ARHGEF28
0.444577	-0.00248626	0.002	0.001	1	TRIM7
0.444621	0.000671866	0.001	0.001	1	CTDSPL
0.444629	0.000745269	0.002	0.001	1	AC020978.7
0.444635	0.00293578	0.001	0.001	1	AC092117.1
0.444642	0.00245567	0.001	0.001	1	AL137802.2
0.444695	0.00513655	0.001	0.001	1	AL138966.2
0.444738	0.00109616	0.002	0.001	1	KRT80
0.444811	0.00435165	0.001	0.001	1	AC099791.2
0.444817	0.00218218	0.001	0.001	1	AC010996.1
0.444878	0.00283644	0.001	0.001	1	AC005726.1
0.444896	0.00232692	0.001	0.001	1	AC027682.1
0.444915	0.00188622	0.001	0.001	1	CRTC3-AS1
0.444924	0.00340849	0.001	0.001	1	AC012184.3
0.444946	0.00244129	0.001	0.001	1	SCNN1D
0.444997	-7.79791e-05	0.001	0.001	1	CCDC103
0.445251	0.00059299	0.001	0.001	1	RASSF9
0.4453	0.00413285	0.033	0.035	1	TMEM185A
0.44542	0.00352362	0.001	0.001	1	AL035661.2
0.44543	0.00173491	0.001	0.001	1	STON2
0.445487	0.00816624	0.176	0.173	1	TMEM183A
0.445566	0.00265824	0.001	0.001	1	AP000779.1
0.44568	0.000490749	0.001	0.001	1	ATP2A1
0.445741	0.000884138	0.001	0.001	1	LINC01963
0.445761	0.00165348	0.001	0.001	1	BGLAP
0.445843	-0.00183025	0.001	0.001	1	CNR2
0.445977	-0.00206596	0.001	0.001	1	CU633906.1
0.445981	-0.00016035	0.001	0.001	1	TBC1D9
0.446	-0.00155746	0.001	0.001	1	HCG27
0.446005	0.00866055	0.013	0.014	1	LINC01678
0.446022	-0.00165568	0.001	0.001	1	MEG3
0.446045	-0.0028821	0.001	0.001	1	JDP2
0.446201	-0.000603372	0.001	0.001	1	RAPGEF3
0.446226	0.00988953	0.006	0.005	1	MAP4K3
0.446373	-0.00751708	0.012	0.013	1	MCM8
0.446379	-0.000482068	0.001	0.001	1	EIF2AK3-DT
0.44638	0.00044777	0.001	0.001	1	OCRL
0.446508	-0.0016829	0.006	0.006	1	DPY19L3
0.446582	0.0124263	0.171	0.168	1	ATP6AP1
0.447319	-0.00601961	0.001	0.002	1	AL354740.1
0.447456	0.00762553	0.103	0.1	1	ZCCHC10
0.447532	-0.00166714	0.017	0.018	1	CENPQ
0.447816	0.00496481	0.095	0.092	1	SEC22B
0.447889	0.00119017	0.057	0.054	1	AL118516.1
0.447979	-0.00285954	0.001	0.002	1	USP51
0.448188	-0.00206574	0.001	0.002	1	OAF
0.448206	0.00277296	0.124	0.121	1	MRPS22
0.448344	-0.00275687	0.001	0.002	1	CAMK2N2
0.448446	0.00189249	0.005	0.004	1	LRFN4
0.448577	0.00394125	0.046	0.044	1	STAMBPL1
0.448739	-0.00999859	0.012	0.014	1	SLC27A4
0.448817	0.000364164	0.008	0.007	1	AL691432.2
0.448892	0.0104797	0.033	0.032	1	PON2
0.449018	0.000120184	0.027	0.025	1	MMAB
0.449029	-0.0211801	0.118	0.122	1	KIF21A
0.449077	0.00431287	0.008	0.007	1	GSAP
0.449099	-0.0342338	0.251	0.245	1	HIF1A
0.449104	-0.00899892	0.004	0.005	1	RNF122
0.449266	-0.00109524	0.001	0.002	1	OPCML
0.449281	-0.0119621	0.01	0.011	1	PXYLP1
0.449472	0.00789682	0.026	0.025	1	ZNF701
0.449502	-0.00031691	0.004	0.003	1	LRRC75A
0.449662	-0.0233508	0.051	0.054	1	EXOC1
0.449725	0.0044345	0.007	0.006	1	AC022098.1
0.449871	-0.0299272	0.091	0.094	1	IKBKG
0.449881	0.0144103	0.032	0.03	1	SMAD4
0.45005	-0.0124444	0.05	0.052	1	PRKAG2
0.450152	-0.0173285	0.037	0.039	1	ZHX1
0.450285	-0.0141688	0.02	0.022	1	HCFC2
0.450319	0.0115673	0.02	0.019	1	ZNF213-AS1
0.450355	0.0053569	0.123	0.121	1	OTULINL
0.450355	0.00985522	0.04	0.038	1	DDX55
0.450373	-0.0124578	0.012	0.014	1	ABCC4
0.45047	-0.00428318	0.008	0.009	1	CCDC125
0.450592	-0.0278543	0.172	0.176	1	WDR74
0.450636	-0.00208467	0.001	0.001	1	AC012510.1
0.450694	-0.00182046	0.001	0.001	1	HMGN3-AS1
0.450714	-0.00381044	0.001	0.001	1	NPNT
0.450715	-0.00307099	0.014	0.013	1	AGAP3
0.450791	-0.00483745	0.02	0.019	1	CENPE
0.450913	-0.0113307	0.02	0.022	1	MROH1
0.451025	-0.0281898	0.178	0.183	1	R3HDM4
0.451221	-0.000692255	0.001	0.001	1	GHRLOS
0.451318	-0.00202646	0.001	0.001	1	MET
0.451338	-0.000525855	0.001	0.001	1	AC011043.1
0.451462	-0.00222719	0.003	0.003	1	SPA17
0.451583	-0.00500471	0.004	0.005	1	LINC00920
0.451611	0.000814536	0.001	0.001	1	PLEKHG5
0.451749	-0.0217004	0.185	0.181	1	TRAPPC2L
0.451758	-0.0261305	0.141	0.145	1	ZNF622
0.451907	0.0068758	0.008	0.007	1	SLC43A2
0.45191	0.00240458	0.007	0.006	1	ALG10B
0.452033	-0.00269813	0.01	0.011	1	EPB41L5
0.452042	0.0160321	0.049	0.047	1	GEMIN6
0.452262	-0.0120078	0.02	0.021	1	RTL10
0.452427	-0.00892944	0.055	0.057	1	G2E3
0.452433	-0.0074031	0.004	0.005	1	TMSB4Y
0.452672	-0.00816214	0.006	0.006	1	TNS4
0.452712	-0.00604329	0.023	0.025	1	WDR53
0.452921	0.012882	0.131	0.128	1	GALNT11
0.453003	0.0219429	0.05	0.048	1	ZNF460
0.453032	-0.0221165	0.041	0.043	1	MIGA1
0.45322	-0.0177524	0.095	0.098	1	LRRC47
0.453566	0.00864849	0.059	0.057	1	C6orf226
0.453779	0.00345359	0.011	0.01	1	FBXO48
0.453919	0.00968741	0.059	0.057	1	YPEL2
0.454218	-0.00560466	0.036	0.038	1	CPTP
0.454528	-0.00945638	0.009	0.01	1	PTPDC1
0.454699	0.0110182	0.033	0.031	1	KRBOX4
0.454766	-0.0118421	0.062	0.065	1	AC118549.1
0.454812	0.00405492	0.007	0.006	1	ZNF813
0.454812	0.00160549	0.038	0.04	1	SAMD8
0.454817	-0.00606395	0.022	0.024	1	NPRL3
0.45487	-0.0073504	0.006	0.006	1	MCF2L2
0.455117	-0.00367507	0.002	0.002	1	ACSM3
0.455132	0.00301654	0.007	0.006	1	SLC25A23
0.455176	-0.00675608	0.024	0.023	1	FAAP100
0.455291	-0.00175158	0.002	0.002	1	NOS3
0.455412	0.00122697	0.014	0.013	1	SAP30
0.455804	-0.00337873	0.006	0.007	1	AC002310.1
0.455822	0.00137804	0.112	0.109	1	ACTR10
0.455904	-0.00895947	0.006	0.007	1	SFT2D3
0.455916	-0.0123367	0.011	0.012	1	GDF11
0.456485	-0.00717104	0.009	0.01	1	LINC002481
0.457012	0.00979813	0.229	0.227	1	EVI2A
0.457191	0.00120704	0.027	0.025	1	CEP128
0.457509	0.0170143	0.013	0.012	1	SYCE1L
0.457738	-0.00212519	0.004	0.003	1	MBOAT2
0.458017	-0.00879456	0.25	0.247	1	B4GALT1
0.458093	0.00246138	0.082	0.079	1	ERBIN
0.45839	-0.013137	0.038	0.04	1	SAAL1
0.458451	-0.00413122	0.006	0.007	1	CRYBG2
0.458744	-0.00373349	0.008	0.009	1	TMTC2
0.458816	-0.0137218	0.016	0.018	1	TMEM97
0.458831	-0.0021621	0.085	0.083	1	CYB5R4
0.459291	0.00624242	0.006	0.005	1	ELOVL6
0.459295	-0.00077039	0.031	0.033	1	TTI1
0.459377	0.00448343	0.029	0.027	1	UBXN2B
0.459713	0.00984439	0.05	0.048	1	LINC00909
0.459896	0.0100754	0.074	0.072	1	CBR1
0.459993	-0.0280843	0.264	0.269	1	ZFAND5
0.460009	0.00259907	0.005	0.004	1	AC018647.2
0.460029	-0.0142876	0.02	0.022	1	SPAG1
0.46026	-0.00149061	0.007	0.006	1	CRNDE
0.460265	-0.00963721	0.006	0.007	1	SNHG26
0.460306	0.0158123	0.019	0.018	1	RDH10
0.460325	0.00665018	0.009	0.008	1	APOM
0.460538	-0.0100299	0.23	0.227	1	TAF15
0.460641	-0.0141225	0.022	0.024	1	IPO11
0.461149	-0.0154374	0.038	0.04	1	NUP37
0.461239	-0.0010821	0.014	0.013	1	FBXL18
0.461277	-0.0150639	0.055	0.058	1	NCBP1
0.461819	-0.000226445	0.034	0.032	1	NCAPH
0.461842	0.0150792	0.059	0.057	1	HPS3
0.461853	-0.00827123	0.071	0.073	1	PRKAA1
0.461997	-0.020091	0.05	0.052	1	KDM4A
0.462096	-0.0057443	0.002	0.003	1	NPIPA9
0.462138	7.71881e-05	0.003	0.003	1	ANKRD34A
0.46247	0.000160715	0.104	0.102	1	ZNF330
0.462571	0.000473119	0.022	0.021	1	ZNF79
0.462596	-0.00228797	0.002	0.003	1	SIAE
0.462633	0.0071121	0.015	0.014	1	CDKN2B
0.462868	-0.0254895	0.047	0.049	1	SLC5A6
0.462999	-0.00701117	0.013	0.014	1	CDCA5
0.463032	0.00274202	0.007	0.006	1	EXO1
0.463051	-0.000570203	0.007	0.008	1	TBC1D2
0.463261	-0.0233933	0.032	0.034	1	IMMP1L
0.463292	0.00288412	0.047	0.045	1	ZNF484
0.463436	-0.0222659	0.102	0.105	1	SART3
0.463612	0.00452584	0.003	0.003	1	ADSSL1
0.463897	-0.00695283	0.006	0.007	1	SLC9A3
0.463906	-0.0131279	0.02	0.021	1	LACTB
0.46397	-0.00564911	0.12	0.117	1	FLII
0.463976	-0.00217077	0.002	0.003	1	NACAD
0.464165	-0.014769	0.031	0.033	1	DDX47
0.464167	-0.0161672	0.074	0.076	1	KPNA3
0.464386	0.00730258	0.085	0.082	1	EHMT1
0.464681	0.00122079	0.002	0.003	1	SLC25A25-AS1
0.464708	-0.0139352	0.065	0.068	1	SIK2
0.464849	-0.01508	0.015	0.016	1	OGFRL1
0.464885	-0.00415177	0.284	0.282	1	NUDC
0.465131	-0.00809619	0.016	0.017	1	HIST1H2AK
0.465225	0.00356999	0.094	0.092	1	THAP1
0.465259	-0.00819524	0.02	0.021	1	SH2D3C
0.465263	0.00518428	0.003	0.003	1	AL365272.1
0.465277	-0.0245536	0.175	0.18	1	PIAS1
0.465539	0.00908321	0.031	0.029	1	HINFP
0.465979	0.00701347	0.026	0.025	1	TRMT12
0.46599	0.00146671	0.092	0.089	1	HMG20B
0.466142	-0.00330991	0.002	0.002	1	AC068888.1
0.466188	-0.0191272	0.025	0.027	1	VPS50
0.466286	-0.0250085	0.103	0.106	1	ZNF430
0.466318	0.00483672	0.011	0.01	1	NLRX1
0.466414	0.00268549	0.308	0.306	1	KPNA2
0.466523	-0.00219795	0.002	0.002	1	LINC00894
0.466643	-0.0141291	0.016	0.017	1	RELL2
0.466856	0.00141388	0.002	0.002	1	LRRC32
0.467386	-0.0246658	0.12	0.124	1	FAM160B1
0.467435	0.0088865	0.023	0.022	1	GNPDA2
0.467523	-0.00628503	0.003	0.003	1	ME3
0.467543	-0.0338847	0.111	0.114	1	CWC22
0.467653	-0.0130016	0.013	0.014	1	SPDL1
0.467674	-0.0128466	0.1	0.098	1	BACH1
0.467722	-0.0158921	0.037	0.039	1	BNIP1
0.467916	-0.00878959	0.01	0.011	1	USP13
0.46801	-0.00777921	0.003	0.004	1	SLC49A4
0.468189	-0.00466895	0.003	0.004	1	STOX1
0.468425	-0.00812694	0.12	0.117	1	VPS36
0.468697	0.000112422	0.023	0.022	1	PLA2G6
0.469379	-0.00421894	0.003	0.004	1	AL121658.1
0.469409	-0.0322022	0.229	0.233	1	DNAJC1
0.469695	-0.0133907	0.034	0.032	1	CENPW
0.4697	-0.0215144	0.075	0.078	1	RBBP8
0.469896	0.00127338	0.007	0.006	1	MTFR2
0.469984	-0.022027	0.25	0.257	1	IL16
0.470096	0.00921873	0.023	0.022	1	ST7L
0.470276	0.0209468	0.075	0.073	1	ZNF600
0.470302	-0.0115136	0.022	0.023	1	FARP2
0.470525	-0.00503415	0.007	0.008	1	AL050309.1
0.4708	-0.0139807	0.077	0.079	1	SPRYD3
0.47085	0.00699925	0.02	0.019	1	PUDP
0.470933	0.000425679	0.004	0.004	1	SYNGAP1-AS1
0.471147	-0.00527004	0.14	0.137	1	SPATA13
0.471243	-0.000625935	0.105	0.103	1	HEXB
0.471253	0.000858637	0.029	0.027	1	TYW5
0.471484	0.00696689	0.003	0.003	1	AC022211.2
0.47152	0.00368803	0.022	0.02	1	TMEM192
0.471777	-0.0206119	0.051	0.053	1	AKAP8L
0.472044	-0.0146126	0.075	0.077	1	CDK13
0.472052	-9.43355e-05	0.042	0.04	1	ZDHHC16
0.472119	0.00383542	0.083	0.08	1	ANKRD13C
0.472148	0.00342104	0.007	0.006	1	FLVCR1
0.472272	-0.00150864	0.003	0.004	1	KCTD21-AS1
0.472628	-0.00892188	0.028	0.027	1	RGL2
0.472675	-0.0120044	0.006	0.007	1	ZNF792
0.472676	-0.00693187	0.008	0.007	1	ASTL
0.472682	-0.0300222	0.239	0.234	1	DDX3Y
0.472823	-0.0217745	0.022	0.024	1	DIS3L
0.473121	0.0134363	0.024	0.023	1	ACER3
0.473336	0.00754173	0.044	0.042	1	ABCB8
0.47334	0.00148588	0.009	0.008	1	AL592295.4
0.473457	-0.0131259	0.031	0.029	1	LRRC42
0.473672	0.00149175	0.066	0.068	1	PHF14
0.473725	0.00893885	0.033	0.031	1	PRUNE1
0.474024	-0.0307211	0.08	0.082	1	GTF2H1
0.474194	-0.0061087	0.082	0.08	1	GPATCH4
0.47435	-0.0162393	0.025	0.027	1	ZBED4
0.474459	-0.00358083	0.036	0.034	1	ATP13A3
0.4746	-0.0259977	0.14	0.143	1	UBQLN1
0.474649	-0.00888818	0.014	0.015	1	AC012360.3
0.474755	0.0146614	0.107	0.105	1	UBE2F
0.474772	0.00757011	0.012	0.011	1	LINC02611
0.474822	0.00725602	0.057	0.055	1	ANAPC2
0.474902	-0.00299613	0.001	0.002	1	TERC
0.475017	0.00927882	0.044	0.042	1	MTG2
0.475025	-0.0220972	0.101	0.098	1	YWHAG
0.475043	0.00390009	0.004	0.004	1	AC092835.1
0.475111	-0.0243241	0.031	0.032	1	VAMP1
0.475243	-0.00358465	0.001	0.001	1	RBMS3
0.475244	-0.0151498	0.063	0.065	1	SERTAD3
0.475317	-0.0108752	0.051	0.054	1	ZFP90
0.475391	-0.00190199	0.001	0.002	1	AL109811.2
0.475426	-0.00419318	0.006	0.007	1	RAD54L
0.475455	-0.0035302	0.001	0.001	1	HOXA7
0.475583	-0.00148511	0.001	0.002	1	LINC01002
0.475618	-0.00411614	0.019	0.02	1	APBB3
0.475641	-0.00144458	0.001	0.001	1	SH3BGR
0.475668	-0.00148032	0.001	0.001	1	AC144521.1
0.475668	-0.00133223	0.001	0.001	1	GPR150
0.47567	-0.00186518	0.001	0.002	1	AP002807.1
0.475691	-0.00260792	0.002	0.002	1	FRY
0.475721	-0.00259	0.001	0.001	1	IL19
0.475748	-0.00185139	0.001	0.001	1	NIPSNAP3B
0.47575	0.00531279	0.006	0.005	1	SPATA7
0.475774	-0.00226323	0.001	0.001	1	AC092620.1
0.475774	-0.00176002	0.001	0.001	1	DNASE1L3
0.475827	-0.00275819	0.001	0.001	1	KRT84
0.475861	-0.0103974	0.014	0.013	1	DST
0.475915	-0.00160409	0.001	0.002	1	BX537318.1
0.475934	-0.000806416	0.001	0.001	1	TAPT1-AS1
0.47596	-0.00130565	0.001	0.001	1	TLR6
0.476013	-0.0010073	0.001	0.001	1	KDM4D
0.47604	-0.00113044	0.001	0.001	1	Z68871.1
0.476055	0.0103798	0.065	0.063	1	ZNF281
0.476066	-0.000334448	0.001	0.001	1	AC090948.4
0.476099	-0.00100552	0.001	0.002	1	AC142472.1
0.476146	0.00026008	0.001	0.001	1	NPIPB13
0.476199	-0.000126692	0.001	0.001	1	AC135507.1
0.476199	-0.000654934	0.001	0.001	1	LINC01220
0.476199	-0.000206652	0.001	0.001	1	ARRDC4
0.476359	0.000391203	0.001	0.001	1	TNS2
0.476457	0.000162479	0.001	0.002	1	CDK18
0.476743	-0.00114425	0.002	0.002	1	TBX19
0.476781	-0.00165424	0.005	0.006	1	NKX3-1
0.476829	0.00408734	0.003	0.003	1	LINC00544
0.476838	0.00247957	0.008	0.007	1	ADAM12
0.476935	0.00152897	0.003	0.003	1	AL592295.5
0.477356	-0.00553843	0.008	0.009	1	ZNF530
0.477543	-0.0137111	0.016	0.017	1	ZNF597
0.478047	-0.0061539	0.028	0.03	1	ARL8A
0.478156	0.00610514	0.069	0.067	1	SLC25A26
0.478217	-0.00182563	0.09	0.087	1	RNF41
0.478382	0.0027081	0.011	0.01	1	WDR27
0.478401	0.0108575	0.161	0.159	1	STX5
0.478466	-0.00786801	0.005	0.006	1	AC087164.1
0.478639	-0.0159481	0.182	0.178	1	TIMM8B
0.478737	0.0084296	0.06	0.058	1	TMEM216
0.47875	-0.00329843	0.006	0.007	1	RPGRIP1L
0.478865	0.00319261	0.07	0.072	1	LENG8
0.478923	-0.0129668	0.018	0.02	1	GANC
0.478996	0.0103005	0.047	0.045	1	NOL10
0.479359	-0.00124749	0.121	0.118	1	UQCC2
0.47938	0.000796433	0.019	0.018	1	PSAT1
0.479425	0.000279868	0.039	0.037	1	CDK7
0.479478	0.00156238	0.019	0.018	1	GSPT2
0.479745	0.00723255	0.018	0.017	1	TMEM63B
0.479918	0.00293204	0.006	0.005	1	KIF14
0.479993	-0.00492471	0.004	0.005	1	GIPR
0.480055	-0.0360986	0.167	0.17	1	USP14
0.480359	-0.00855441	0.045	0.047	1	MEF2A
0.480451	-0.00676716	0.004	0.004	1	AC087500.1
0.480587	-0.00592015	0.072	0.075	1	ZSWIM7
0.480731	-0.0110961	0.125	0.122	1	INO80E
0.480757	0.00153077	0.004	0.004	1	HOXB-AS1
0.481021	0.0049449	0.155	0.159	1	NSMCE1
0.481165	0.000797966	0	0	1	EXTL1
0.481165	0.000637007	0	0	1	AL020997.4
0.481165	0.00083135	0	0	1	AL031985.4
0.481165	0.00097629	0	0	1	KCND3
0.481165	0.000622486	0	0	1	MAB21L3
0.481165	0.000566545	0	0	1	GORAB-AS1
0.481165	0.00134866	0	0	1	RASAL2-AS1
0.481165	0.00100033	0	0	1	TNNT2
0.481165	0.000588007	0	0	1	AL512343.2
0.481165	0.00134032	0	0	1	LINC01348
0.481165	0.0011266	0	0	1	CHRM3
0.481165	0.000673127	0	0	1	CD207
0.481165	0.000884501	0	0	1	AC005034.5
0.481165	0.000513941	0	0	1	AC019186.1
0.481165	0.000814872	0	0	1	AC079305.1
0.481165	0.000773094	0	0	1	AC021851.1
0.481165	0.00100943	0	0	1	SPATA3-AS1
0.481165	0.000902263	0	0	1	AC104451.2
0.481165	0.000782868	0	0	1	AC126118.1
0.481165	0.000703897	0	0	1	CSPG5
0.481165	0.00078537	0	0	1	THOC7-AS1
0.481165	0.00144543	0	0	1	AC020651.2
0.481165	0.000943434	0	0	1	ADCY5
0.481165	0.00136259	0	0	1	AC068989.1
0.481165	0.0027564	0	0	1	LINC02363
0.481165	0.000848072	0	0	1	LVRN
0.481165	0.000821726	0	0	1	PCDHGA3
0.481165	0.00138838	0	0	1	ARHGAP26-IT1
0.481165	0.000719914	0	0	1	HTR4
0.481165	0.00245765	0	0	1	RAET1G
0.481165	0.000573641	0	0	1	AC002454.1
0.481165	0.000688475	0	0	1	AC007938.3
0.481165	0.00129234	0	0	1	AL354977.2
0.481165	0.000575982	0	0	1	AL355377.3
0.481165	0.000546725	0	0	1	AL353803.4
0.481165	0.000761356	0	0	1	AL158211.1
0.481165	0.0006254	0	0	1	AC027544.2
0.481165	0.00111512	0	0	1	AP003068.1
0.481165	0.000716257	0	0	1	AP001107.3
0.481165	0.000936231	0	0	1	AP000763.4
0.481165	0.00154824	0	0	1	TPBGL
0.481165	0.000814488	0	0	1	UVRAG-DT
0.481165	0.000685331	0	0	1	TMPRSS5
0.481165	0.000812052	0	0	1	AP002755.1
0.481165	0.000677493	0	0	1	CLEC12A-AS1
0.481165	0.000614199	0	0	1	AC046130.1
0.481165	0.000629337	0	0	1	KRT83
0.481165	0.000971561	0	0	1	METTL7B
0.481165	0.000821775	0	0	1	AC078962.4
0.481165	0.000534583	0	0	1	MTUS2-AS1
0.481165	0.000548663	0	0	1	GPC5
0.481165	0.000711719	0	0	1	AL138955.1
0.481165	0.000901913	0	0	1	ADAM20
0.481165	0.000810762	0	0	1	AL583722.2
0.481165	0.00125371	0	0	1	MAPK6-DT
0.481165	0.000906608	0	0	1	AC107871.2
0.481165	0.000957749	0	0	1	AC105020.5
0.481165	0.000914056	0	0	1	AC068831.4
0.481165	0.00117632	0	0	1	NPIPB7
0.481165	0.000805561	0	0	1	AC009137.1
0.481165	0.000574923	0	0	1	AC022960.2
0.481165	0.000371037	0	0	1	KLHL14
0.481165	0.00139842	0	0	1	LIPG
0.481165	0.00134372	0	0	1	C2CD4C
0.481165	0.000787136	0	0	1	PEAK3
0.481165	0.000704795	0	0	1	AC006504.1
0.481165	0.00163922	0	0	1	AC008532.1
0.481165	0.000525694	0	0	1	GFY
0.481165	0.00064769	0	0	1	KLK6
0.481165	0.000518374	0	0	1	AL035665.1
0.481165	0.00123224	0	0	1	AL354766.2
0.481165	0.000556044	0	0	1	AL354836.1
0.481165	0.000818353	0	0	1	AF127936.1
0.481165	0.00115734	0	0	1	AL022322.1
0.481165	0.000568406	0	0	1	FRMPD4
0.481165	0.000923385	0	0	1	TLR8
0.481165	0.000704063	0	0	1	AC131011.1
0.481174	-0.00831449	0.099	0.102	1	MED31
0.481227	0.000772463	0	0	1	AL591845.1
0.481227	0.00220412	0	0	1	TMCO2
0.481227	0.00114381	0	0	1	AL445928.2
0.481227	0.000352134	0	0	1	FLG-AS1
0.481227	0.000169291	0	0	1	AL359541.1
0.481227	0.000563233	0	0	1	C1orf226
0.481227	0.000474195	0	0	1	LINC01132
0.481227	0.000822572	0	0	1	AL591848.3
0.481227	0.000801682	0	0	1	C2orf50
0.481227	0.00038085	0	0	1	AC011997.1
0.481227	0.000363757	0	0	1	MYRIP
0.481227	0.000337734	0	0	1	SCHIP1
0.481227	0.000602306	0	0	1	AC092919.1
0.481227	0.000491337	0	0	1	AC055764.2
0.481227	0.000618679	0	0	1	KIAA1211
0.481227	0.000850134	0	0	1	CXXC4
0.481227	0.000248299	0	0	1	TERT
0.481227	0.00135957	0	0	1	AC114977.1
0.481227	0.000426528	0	0	1	AC123595.2
0.481227	0.000366656	0	0	1	LINC01484
0.481227	0.000551567	0	0	1	AL035696.3
0.481227	0.0011995	0	0	1	PSORS1C1
0.481227	0.000350252	0	0	1	C4A
0.481227	0.000349819	0	0	1	RSPH9
0.481227	0.0003115	0	0	1	AL590428.1
0.481227	0.000632998	0	0	1	PON1
0.481227	0.000751784	0	0	1	PRSS58
0.481227	0.000319431	0	0	1	AC011676.1
0.481227	7.72889e-05	0	0	1	AL157937.1
0.481227	0.0008105	0	0	1	LINC01504
0.481227	0.000809926	0	0	1	AL136084.2
0.481227	0.00083706	0	0	1	LINC00390
0.481227	0.000856038	0	0	1	SUCLA2-AS1
0.481227	0.000331493	0	0	1	FGF14-IT1
0.481227	0.000647435	0	0	1	BMP4
0.481227	0.000542152	0	0	1	ST8SIA2
0.481227	0.000433882	0	0	1	AC026401.2
0.481227	0.000663359	0	0	1	TMC5
0.481227	0.000479828	0	0	1	AC135050.5
0.481227	0.000309986	0	0	1	AC009054.2
0.481227	0.000640371	0	0	1	AC009145.1
0.481227	0.000442483	0	0	1	AC137932.1
0.481227	0.00075726	0	0	1	FAM171A2
0.481227	0.000488472	0	0	1	NARF-IT1
0.481227	0.00151772	0	0	1	AP000919.2
0.481227	0.000488687	0	0	1	AC010336.4
0.481227	0.000501081	0	0	1	KCNN1
0.481227	0.000284564	0	0	1	LINC00664
0.481227	0.000265743	0	0	1	UPK1A-AS1
0.481227	0.000630473	0	0	1	PNMA8B
0.481227	0.00112365	0	0	1	AC093503.1
0.481227	0.000132479	0	0	1	C19orf81
0.481227	0.000617711	0	0	1	AC008750.2
0.481227	0.000491438	0	0	1	AC245884.9
0.481227	0.000529557	0	0	1	AC010326.3
0.481227	0.00101462	0	0	1	AL136172.1
0.481227	0.000743103	0	0	1	FO393418.1
0.481227	0.000565398	0	0	1	AL022322.2
0.481227	0.0013921	0	0	1	AL353804.1
0.481287	0.00597277	0.023	0.024	1	PGBD2
0.481289	6.75871e-05	0	0	1	LINC02574
0.481289	-5.66034e-05	0	0	1	TAL1
0.481289	-0.000236651	0	0	1	PODN
0.481289	0.000198924	0	0	1	AL355483.3
0.481289	0.000136657	0	0	1	SYCP1
0.481289	-0.00112095	0	0	1	TMOD4
0.481289	-0.000278302	0	0	1	AL391335.1
0.481289	0.000432889	0	0	1	AL590560.2
0.481289	0.000235628	0	0	1	AC244034.2
0.481289	0.000458396	0	0	1	AL591623.1
0.481289	0.000187734	0	0	1	INHBB
0.481289	0.000182379	0	0	1	AC007319.1
0.481289	0.00012263	0	0	1	LINC01807
0.481289	-0.000920504	0	0	1	SAG
0.481289	-0.000303797	0	0	1	UGT1A10
0.481289	0.000252613	0	0	1	SLIT2
0.481289	0.000205482	0	0	1	TMPRSS11F
0.481289	0.000477258	0	0	1	MIR3945HG
0.481289	0.000307254	0	0	1	LRRC14B
0.481289	0.000174072	0	0	1	AC012640.4
0.481289	0.000197293	0	0	1	AC010343.3
0.481289	0.000138245	0	0	1	AC010260.1
0.481289	-0.000279735	0	0	1	AL121936.1
0.481289	0.00050879	0	0	1	AL662890.1
0.481289	-0.000197618	0	0	1	HCG20
0.481289	0.000155745	0	0	1	AL109947.1
0.481289	0.000200074	0	0	1	AL138828.1
0.481289	-5.83341e-05	0	0	1	AC000065.2
0.481289	-0.000255978	0	0	1	PCOLCE-AS1
0.481289	-0.000498516	0	0	1	AUXG01000058.1
0.481289	-0.000166429	0	0	1	AC021242.3
0.481289	0.000339141	0	0	1	MCMDC2
0.481289	0.00059601	0	0	1	AL591222.1
0.481289	0.000249447	0	0	1	AL355377.4
0.481289	0.000158169	0	0	1	AL157827.2
0.481289	0.000172307	0	0	1	PCAT7
0.481289	0.000325076	0	0	1	CFAP157
0.481289	0.000531447	0	0	1	MSMB
0.481289	0.000266477	0	0	1	AC022762.2
0.481289	0.000394131	0	0	1	AP000662.1
0.481289	0.000230029	0	0	1	RCOR2
0.481289	4.05008e-05	0	0	1	LINC02757
0.481289	-0.00143735	0	0	1	SLCO1B3
0.481289	0.000192732	0	0	1	AC025259.1
0.481289	-0.000248425	0	0	1	AC121757.1
0.481289	-0.00130953	0	0	1	MUCL1
0.481289	0.000549609	0	0	1	LINC02404
0.481289	-0.000365303	0	0	1	C12orf74
0.481289	0.000501997	0	0	1	PLA2G1B
0.481289	-0.000226439	0	0	1	SERPINE3
0.481289	0.00018724	0	0	1	JPH4
0.481289	0.000498417	0	0	1	G2E3-AS1
0.481289	0.00010863	0	0	1	AC007182.1
0.481289	0.000185898	0	0	1	AL132642.1
0.481289	0.000212072	0	0	1	CHRNA7
0.481289	0.000300869	0	0	1	AC016134.1
0.481289	0.000210362	0	0	1	AC068724.3
0.481289	0.00051013	0	0	1	AC090515.2
0.481289	2.0975e-05	0	0	1	AL031600.1
0.481289	-0.000860642	0	0	1	AC009093.6
0.481289	0.00015831	0	0	1	AC010542.5
0.481289	0.000269577	0	0	1	AC010538.1
0.481289	0.000295434	0	0	1	AC090617.4
0.481289	-7.65371e-05	0	0	1	RNF222
0.481289	-0.000209874	0	0	1	AC015917.2
0.481289	0.000105839	0	0	1	AC091181.2
0.481289	-9.57531e-05	0	0	1	SEPTIN4-AS1
0.481289	0.000272986	0	0	1	ABCA10
0.481289	2.15157e-05	0	0	1	AC111170.2
0.481289	-0.000762246	0	0	1	AP001033.3
0.481289	-7.10399e-05	0	0	1	LINC01896
0.481289	-0.000733659	0	0	1	AC104532.2
0.481289	-0.000173747	0	0	1	AC026803.1
0.481289	-3.98989e-05	0	0	1	SMIM17
0.481289	3.10566e-05	0	0	1	AL121899.4
0.481289	-0.00019615	0	0	1	AC004471.1
0.481289	0.000377804	0	0	1	BX324167.1
0.481289	0.000532554	0	0	1	AL121672.1
0.481289	-3.9696e-05	0	0	1	TTLL8
0.481289	0.000316709	0	0	1	RAB9B
0.481289	0.000276791	0	0	1	AC005052.2
0.481289	0.000560841	0	0	1	AL359851.1
0.481307	-0.000587559	0.013	0.012	1	ALKBH8
0.481409	-0.00441899	0.019	0.02	1	GTSF1
0.481459	0.0061265	0.12	0.118	1	JAGN1
0.481479	-0.00177173	0.01	0.01	1	AC009133.1
0.481962	0.000952258	0.345	0.345	1	NOL7
0.482042	-0.0106047	0.004	0.004	1	ATP6V1E2
0.482065	-0.0012262	0.096	0.094	1	SMARCC1
0.482085	-0.0182424	0.022	0.023	1	TBC1D22B
0.48212	-0.0197898	0.058	0.061	1	LARP4
0.482186	-0.002181	0.001	0.001	1	PRRT2
0.48246	-0.0021342	0.001	0.001	1	CFAP73
0.482484	0.000902088	0.003	0.002	1	AC114980.1
0.482486	0.0102219	0.06	0.058	1	PIP4K2C
0.482601	-0.0111826	0.032	0.033	1	PANK3
0.482693	0.00175417	0.002	0.003	1	TTC21B-AS1
0.482724	-0.000238007	0.004	0.004	1	PSRC1
0.482886	-0.00321667	0.011	0.01	1	DTL
0.482949	-0.00308403	0.001	0.001	1	ARHGAP24
0.482949	-0.00131463	0.001	0.001	1	OR2A1-AS1
0.482968	-0.00119268	0.001	0.001	1	IQCD
0.483261	-0.0334377	0.552	0.554	1	EMD
0.483271	0.0173861	0.069	0.067	1	OXLD1
0.48336	0.00094464	0.001	0.001	1	DBH
0.483378	0.0214158	0.199	0.197	1	HMOX2
0.483437	0.00289879	0.05	0.048	1	DMXL1
0.483533	-0.0113955	0.027	0.028	1	HDAC6
0.48355	0.00854238	0.025	0.024	1	CPT2
0.483621	-0.00685808	0.003	0.004	1	AC099850.1
0.483665	-0.00160182	0.004	0.004	1	AC073254.1
0.484042	-0.00217331	0.005	0.006	1	AC079341.1
0.48415	0.00656688	0.054	0.052	1	UBXN11
0.484237	-0.000425676	0.004	0.004	1	AP003472.2
0.484279	0.00162953	0.029	0.031	1	LINC00239
0.484428	-0.00277668	0.001	0.001	1	AC011477.2
0.484437	-0.00658277	0.012	0.013	1	ACO1
0.484496	-0.00352062	0.001	0.001	1	CRPPA
0.484533	-0.0106815	0.018	0.019	1	MTRNR2L12
0.48454	-0.00429363	0.001	0.001	1	AC232271.1
0.484697	-0.00239379	0.001	0.001	1	AC008035.1
0.484742	-0.00469377	0.001	0.001	1	COL8A1
0.484787	-0.00295066	0.001	0.001	1	PXT1
0.484925	-0.00911463	0.045	0.047	1	SP4
0.484976	-0.00815725	0.108	0.111	1	SGF29
0.485008	-0.00359568	0.003	0.004	1	MAMSTR
0.485012	-0.00277495	0.003	0.003	1	MBLAC1
0.485122	-0.00119145	0.001	0.001	1	AF131215.5
0.485145	-0.00208118	0.001	0.001	1	AL390198.1
0.485167	-0.00115213	0.001	0.001	1	AF230666.1
0.485272	0.00674058	0.008	0.008	1	ZFP69B
0.485284	-0.011018	0.012	0.013	1	SOCS7
0.485363	0.00705452	0.014	0.013	1	NAT1
0.485436	0.000128306	0.001	0.001	1	SLC15A2
0.485467	0.0019615	0.052	0.05	1	ITGB2-AS1
0.485708	0.00871062	0.16	0.158	1	KRR1
0.485731	0.00892642	0.027	0.026	1	AL441992.1
0.485776	-0.0151061	0.04	0.042	1	TSTD2
0.485991	-0.0130286	0.139	0.142	1	RCE1
0.486005	-0.0299389	0.297	0.303	1	TAF1D
0.486127	-0.0158805	0.027	0.029	1	ZNF570
0.486142	-0.00765057	0.067	0.069	1	CARD11
0.486146	0.00403151	0.021	0.019	1	C1orf216
0.486326	-0.0139949	0.045	0.047	1	KIF3B
0.48634	-0.00720901	0.022	0.024	1	EVA1C
0.486376	0.0065528	0.018	0.017	1	HEMK1
0.486606	0.00184387	0.004	0.004	1	SUSD1
0.486662	-0.0269415	0.043	0.045	1	RCC2
0.486764	-0.00487336	0.059	0.057	1	ATG16L1
0.487353	0.00992499	0.007	0.007	1	CR381653.1
0.487362	-0.0045364	0.034	0.032	1	EIF2B3
0.487448	0.00597461	0.023	0.021	1	POLG2
0.487566	0.00203858	0.018	0.017	1	ADHFE1
0.487684	0.00131379	0.062	0.065	1	APPBP2
0.487791	0.00577653	0.011	0.01	1	LINC01684
0.487906	-0.00242632	0.055	0.053	1	NKIRAS2
0.488218	-0.0238432	0.021	0.022	1	PRC1
0.488227	-0.00282956	0.002	0.002	1	PIGZ
0.488258	-0.00397029	0.002	0.002	1	AL160171.1
0.488393	-0.0222874	0.086	0.089	1	TRIP11
0.488618	0.00500046	0.074	0.072	1	PRPSAP1
0.489034	-0.00297311	0.005	0.005	1	LINC01572
0.489254	0.00426151	0.201	0.199	1	MRPL43
0.489308	-0.002307	0.002	0.002	1	PARD6G-AS1
0.489353	-0.00415474	0.188	0.185	1	TMEM109
0.489458	-0.00740187	0.114	0.111	1	GLO1
0.489553	-0.00865143	0.006	0.006	1	RCAN1
0.489611	-0.01048	0.017	0.018	1	AC016831.5
0.489788	-0.0330563	0.062	0.064	1	MARK3
0.489948	-0.0275964	0.151	0.154	1	DNMT1
0.490023	-0.00115778	0.03	0.029	1	FAM114A2
0.490071	0.00550926	0.003	0.002	1	PLXNB1
0.490114	0.00859634	0.025	0.023	1	C22orf34
0.490421	-0.00863103	0.039	0.041	1	ZNF136
0.490662	-0.00981115	0.334	0.332	1	NDUFAB1
0.490831	-0.0173289	0.027	0.029	1	POLR3A
0.490869	0.000949478	0.005	0.005	1	LTB4R
0.491106	-0.00395555	0.071	0.069	1	MCM3
0.491112	0.00227187	0.009	0.008	1	ASNS
0.491218	0.00234898	0.006	0.006	1	ADAM22
0.491246	0.00882631	0.011	0.01	1	MTMR8
0.491247	0.00263793	0.007	0.007	1	MEGF8
0.491346	-0.0120344	0.061	0.063	1	METTL21A
0.491347	0.00126232	0.055	0.053	1	ACSF3
0.491405	-0.00430989	0.077	0.08	1	NELFA
0.491501	0.00773147	0.062	0.06	1	QSOX1
0.491753	-0.00204662	0.011	0.012	1	AL050341.2
0.491773	0.00638059	0.11	0.108	1	CHMP3
0.492145	-0.0229067	0.028	0.029	1	PRADC1
0.492311	-0.00893856	0.024	0.025	1	TMCO3
0.492349	-0.0429977	0.416	0.419	1	NDUFC2
0.49266	-0.0276055	0.135	0.138	1	LARP7
0.492813	-0.0169972	0.067	0.069	1	JAZF1
0.492994	-0.00533091	0.072	0.069	1	ZNF195
0.493113	-0.00569404	0.016	0.017	1	C14orf28
0.493548	-0.0140046	0.036	0.038	1	SMURF2
0.493588	-0.017182	0.023	0.025	1	ADAM15
0.493729	-0.00355264	0.035	0.033	1	ZNF383
0.493793	-0.00598656	0.147	0.144	1	PPT1
0.493949	0.00898028	0.042	0.04	1	ZNF720
0.494195	-0.0253522	0.277	0.282	1	PAFAH1B1
0.494238	-0.0122188	0.021	0.022	1	PCBP4
0.494378	-0.0164338	0.022	0.023	1	TMEM251
0.494464	-0.00775059	0.002	0.003	1	PYGM
0.494524	0.00163933	0.014	0.013	1	ZCCHC4
0.494545	0.00355744	0.005	0.005	1	TPRN
0.494859	-0.00823432	0.002	0.003	1	TNC
0.494989	-0.00692329	0.008	0.009	1	LIPE-AS1
0.495176	-0.000467762	0.004	0.005	1	AL513550.1
0.495266	0.00884947	0.03	0.029	1	NPM3
0.495297	-0.0143434	0.101	0.104	1	SINHCAF
0.495407	-0.0196733	0.029	0.03	1	ATP1B1
0.495518	0.0033789	0.01	0.009	1	LINC00174
0.495571	0.010821	0.019	0.017	1	PPT2
0.495625	-0.00143418	0.009	0.008	1	FCSK
0.495632	-0.0309487	0.304	0.31	1	PRPF38B
0.495648	0.0032742	0.013	0.012	1	SSH3
0.495664	0.013352	0.136	0.134	1	PIK3CD
0.495873	0.00319551	0.003	0.002	1	AC018926.2
0.495937	0.0101637	0.026	0.025	1	PTPN9
0.496435	-0.000144376	0.003	0.002	1	CCL23
0.496475	-0.00302976	0.016	0.017	1	SETD1A
0.496757	0.0173952	0.047	0.045	1	ZNF766
0.496853	0.00119663	0.003	0.002	1	SPIRE1
0.497018	-0.0128594	0.029	0.03	1	TMEM39B
0.497036	-0.0445626	0.38	0.384	1	EIF3E
0.497093	-0.019203	0.026	0.028	1	RNF185
0.497148	-0.0268682	0.039	0.041	1	DMAC2L
0.497388	-0.00105165	0.006	0.006	1	RABGAP1L-DT
0.497529	0.00306521	0.002	0.003	1	AC087741.1
0.497576	-0.0212597	0.192	0.188	1	RNF166
0.497583	0.00215843	0.006	0.006	1	RGS12
0.497669	-0.0143381	0.089	0.092	1	NDUFS4
0.497871	-0.00782442	0.003	0.004	1	AC107223.1
0.497914	-0.00119082	0.004	0.005	1	AL589765.4
0.49807	-0.0045592	0.004	0.004	1	RAB12
0.498091	-0.0196005	0.025	0.027	1	BBS9
0.498139	-0.0102157	0.094	0.097	1	EDEM3
0.498648	0.00516003	0.004	0.003	1	RAB3D
0.498729	-0.00525728	0.002	0.003	1	KRT7
0.49928	-0.0206897	0.046	0.048	1	IVD
0.499297	0.0051044	0.005	0.004	1	HDAC4-AS1
0.499332	-0.0170333	0.075	0.078	1	SCAF8
0.499383	-0.0416953	0.331	0.336	1	SNRPF
0.499466	-0.00387102	0.424	0.425	1	ERP29
0.499678	-0.00628192	0.003	0.003	1	AC025259.3
0.49977	-0.0017396	0.004	0.004	1	CLDND2
0.499782	-0.00572037	0.003	0.004	1	LSM11
0.499839	-0.0147851	0.067	0.069	1	TOR3A
0.50009	-0.00391642	0.003	0.004	1	ABCA3
0.500127	-0.0254617	0.044	0.045	1	MTMR3
0.500138	-0.0128171	0.181	0.178	1	RBM22
0.50032	-0.0134707	0.023	0.024	1	FAIM
0.500434	-0.0117124	0.322	0.318	1	NRBP1
0.50044	-0.0125506	0.215	0.211	1	MRPS24
0.500519	0.000790979	0.127	0.125	1	TXNDC9
0.500661	-0.000949235	0.012	0.013	1	ZNF248
0.500839	0.0110264	0.154	0.152	1	CHTOP
0.500853	-0.0166145	0.123	0.127	1	BAZ1B
0.500882	-0.00180177	0.001	0.002	1	ETFBKMT
0.500897	-0.00716741	0.031	0.033	1	RBBP9
0.500939	-0.0246819	0.03	0.031	1	RUFY1
0.501246	0.000900998	0.003	0.002	1	FBXO36
0.501341	-0.010473	0.036	0.038	1	AKT3
0.501495	-0.0031863	0.001	0.002	1	SH2D4A
0.501514	0.00724897	0.172	0.17	1	COPS8
0.501632	-0.0045083	0.086	0.083	1	FAM53C
0.501744	-0.00322713	0.271	0.266	1	GSPT1
0.501931	-0.00933029	0.065	0.063	1	BRAP
0.502033	-0.00222164	0.017	0.018	1	ANKS3
0.502128	0.0225926	0.069	0.067	1	ZNF107
0.502176	0.00203312	0.022	0.023	1	SUV39H1
0.502196	-0.000765452	0.001	0.002	1	AC024575.1
0.502231	-0.000828921	0.001	0.002	1	CABLES1
0.502343	0.00600834	0.027	0.026	1	ARHGAP19
0.502436	-0.00463612	0.006	0.006	1	SPATA24
0.502457	-0.0161177	0.055	0.057	1	XPO6
0.502461	0.00355326	0.005	0.004	1	TP73
0.502875	0.000235959	0.019	0.018	1	ZNF28
0.502947	-0.00110981	0.017	0.018	1	ZNF45
0.503048	-0.00919353	0.015	0.016	1	ZNF543
0.503421	0.00942857	0.028	0.027	1	TRIM5
0.503623	3.57565e-05	0.02	0.019	1	THAP2
0.50427	0.00309157	0.014	0.013	1	ZNF674-AS1
0.504579	-0.00227603	0	0.001	1	FCGR3B
0.504579	-0.00274024	0	0.001	1	ABLIM3
0.504579	-0.00230879	0	0.001	1	AC006213.3
0.504645	-0.0022615	0	0.001	1	AC009133.4
0.504645	-0.0019041	0	0.001	1	TMEM98
0.504678	-0.00210732	0	0.001	1	AC010680.2
0.504678	-0.00173476	0	0.001	1	PTH2R
0.504678	-0.00150878	0	0.001	1	HUS1B
0.504678	-0.00222777	0	0.001	1	KLF1
0.504699	-0.0143781	0.083	0.085	1	STIM1
0.504711	-0.00182449	0	0.001	1	JCAD
0.504711	-0.00207969	0	0.001	1	UPK3B
0.504744	-0.00149719	0	0.001	1	AL731571.1
0.504744	-0.00153321	0	0.001	1	AC005838.2
0.504756	0.00299258	0.002	0.002	1	FAM83H
0.504777	-0.00217133	0	0.001	1	AL360020.1
0.50481	-0.00142043	0	0.001	1	AC004918.4
0.50481	-0.00242546	0	0.001	1	AC002553.1
0.504843	-0.00153894	0	0.001	1	DOCK8-AS1
0.504843	-0.00135569	0	0.001	1	AC040904.1
0.504876	-0.000875045	0	0.001	1	CNTNAP1
0.504909	-0.000939575	0	0.001	1	RUNDC3B
0.504909	-0.00178641	0	0.001	1	AC084824.5
0.504909	-0.000450184	0	0.001	1	CRLF1
0.504943	-0.00102875	0	0.001	1	GJB4
0.504943	-0.00109293	0	0.001	1	GIPC2
0.504943	-0.00198449	0	0.001	1	TMEM249
0.504943	-0.0012721	0	0.001	1	LINC00598
0.504943	-0.00157559	0	0.001	1	AC243830.1
0.504943	-0.00118878	0	0.001	1	TDRD12
0.504976	-0.000695719	0	0.001	1	U91328.2
0.504996	-0.00655163	0.005	0.006	1	GNB4
0.505009	-0.00122858	0	0.001	1	ASB9
0.505042	-0.00168091	0	0.001	1	GSDMA
0.505042	-0.000671832	0	0.001	1	GRIN3B
0.505042	-0.000561399	0	0.001	1	LPIN3
0.505075	-0.000589832	0	0.001	1	AC005537.1
0.505075	-0.000344555	0	0.001	1	LINC01973
0.505108	0.000403227	0	0.001	1	AC022113.1
0.505108	-0.000315823	0	0.001	1	LINC00689
0.505108	-0.000765723	0	0.001	1	AL136038.2
0.505108	-0.000160923	0	0.001	1	CABYR
0.505141	3.47504e-06	0	0.001	1	AC004492.1
0.505141	-0.00102611	0	0.001	1	AC093249.2
0.505174	0.000111139	0	0.001	1	AL135818.2
0.505273	-8.3048e-05	0	0.001	1	AC127526.5
0.505296	0.00136498	0.06	0.058	1	TTF1
0.505306	-0.000239538	0	0.001	1	AC006160.1
0.505306	0.00128406	0	0.001	1	AC005523.1
0.505704	-0.01235	0.039	0.041	1	TFB2M
0.50611	-0.0248381	0.094	0.097	1	GINM1
0.506302	0.00198543	0.32	0.32	1	POLR2K
0.506339	-0.0153626	0.064	0.066	1	DTHD1
0.506374	-0.0100056	0.084	0.087	1	INIP
0.506798	-0.0154583	0.034	0.036	1	KLC2
0.506807	0.00441859	0.026	0.024	1	TXNRD2
0.506877	0.00162232	0.072	0.07	1	VPS26B
0.506958	-0.0137701	0.032	0.034	1	XPR1
0.507153	-0.0069796	0.007	0.008	1	AC093157.1
0.507338	-0.0112345	0.041	0.043	1	CEP135
0.50746	0.00389765	0.007	0.006	1	ZNF154
0.507801	-0.00694484	0.01	0.011	1	ZNF483
0.507812	-0.0398662	0.149	0.153	1	NDUFA9
0.507824	0.00403502	0.019	0.02	1	RHBDD1
0.507916	-0.00679108	0.129	0.133	1	NOB1
0.507968	-0.00130194	0.011	0.01	1	AP1S3
0.508148	-7.32952e-05	0.008	0.007	1	AL136038.5
0.508182	-0.00249581	0.05	0.048	1	VIM-AS1
0.50865	-0.00224683	0.027	0.025	1	ZNF7
0.50883	0.0125018	0.042	0.041	1	GABPA
0.50894	0.00279045	0.008	0.007	1	USP40
0.509022	0.00127657	0.051	0.049	1	GPATCH3
0.509359	0.00186875	0.032	0.031	1	STRBP
0.509573	0.00030855	0.007	0.008	1	RNLS
0.509678	-0.00351841	0.005	0.006	1	LINC00205
0.509771	0.010262	0.036	0.034	1	HECTD4
0.509815	0.00332301	0.004	0.003	1	SND1-IT1
0.509957	-0.00289298	0.152	0.149	1	PTRHD1
0.510023	0.00563272	0.091	0.089	1	C12orf10
0.510028	0.00286847	0.002	0.002	1	AC002116.2
0.510867	-0.000325933	0.006	0.007	1	PNPLA7
0.510908	-0.010803	0.109	0.106	1	NEPRO
0.511163	-0.0246269	0.049	0.051	1	KMT5B
0.511188	-0.00463049	0.004	0.004	1	AL118506.1
0.5112	-0.00875533	0.004	0.004	1	CPB2-AS1
0.51122	-0.00886009	0.092	0.095	1	GNB5
0.511257	-0.0274812	0.07	0.072	1	PIGX
0.511276	-0.0111652	0.062	0.065	1	FOPNL
0.511404	-0.00131762	0.002	0.002	1	Z95331.1
0.511524	-0.00226979	0.002	0.002	1	C10orf95
0.511681	-0.0282943	0.082	0.084	1	YAF2
0.511757	-0.042351	0.157	0.159	1	NORAD
0.511812	-0.0262382	0.059	0.061	1	HIST1H3D
0.511875	0.00955667	0.025	0.024	1	ZNF736
0.511919	-0.00351284	0.263	0.26	1	SET
0.512047	-0.00320129	0.314	0.314	1	MRPL57
0.512156	-0.0212453	0.032	0.033	1	SOS1
0.512202	-0.0124258	0.013	0.014	1	STRN3
0.512212	0.0120136	0.053	0.051	1	PCGF1
0.51225	-0.000310373	0.004	0.003	1	LINC01311
0.512346	-0.0361305	0.153	0.156	1	PSMD12
0.512364	-0.00251891	0.001	0.002	1	FAM149A
0.512403	-0.0024625	0.001	0.002	1	ZC3HAV1L
0.512501	-0.00473329	0.001	0.002	1	AC104695.3
0.512658	-0.00416059	0.001	0.002	1	ADGRG3
0.512659	-0.0121735	0.765	0.755	1	SKP1
0.512682	-0.00151328	0.002	0.002	1	CDH3
0.512697	-0.00283329	0.001	0.002	1	AC106739.1
0.512834	-0.00189405	0.001	0.002	1	AL109628.2
0.512951	-0.0016868	0.001	0.002	1	PINK1-AS
0.513211	0.0151722	0.023	0.022	1	HMGCL
0.513237	-0.00628778	0.009	0.01	1	ARMCX5
0.51326	0.0057121	0.004	0.003	1	ZNF337-AS1
0.513265	0.000841951	0.022	0.021	1	EHBP1
0.513288	-0.0210772	0.067	0.069	1	COX11
0.513342	-0.000943404	0.001	0.002	1	AC093673.1
0.513558	-0.000519677	0.001	0.002	1	POT1-AS1
0.513602	-0.00872374	0.028	0.027	1	DROSHA
0.513693	-0.0248418	0.063	0.065	1	NAF1
0.513762	-0.000663929	0.12	0.118	1	POP4
0.513852	0.00449495	0.033	0.035	1	ORC5
0.51396	-0.0284477	0.061	0.063	1	ECHDC2
0.513999	-0.000401545	0.074	0.071	1	EBAG9
0.51421	-0.0231922	0.047	0.048	1	ATF6
0.514308	-0.0158126	0.038	0.039	1	UBE3B
0.514721	0.00764397	0.032	0.03	1	TGDS
0.514817	0.00212223	0.002	0.002	1	PXDN
0.514888	-0.0152413	0.277	0.275	1	PSMC5
0.514957	-0.0156568	0.049	0.051	1	PISD
0.515055	-0.00863486	0.007	0.008	1	AC127521.1
0.515087	-0.0258868	0.164	0.167	1	SMC3
0.51521	-0.00455027	0.05	0.052	1	NXPE3
0.515375	-0.00226968	0.003	0.004	1	SNAI1
0.515443	-0.00572314	0.009	0.01	1	MMP23B
0.515551	0.000186903	0.035	0.033	1	LYRM7
0.51572	0.0112598	0.044	0.043	1	NSUN4
0.515747	-0.0224197	0.224	0.228	1	GNAI3
0.515917	0.00319775	0.038	0.037	1	MSRA
0.515927	-0.0208434	0.161	0.165	1	CNOT1
0.516196	0.00863786	0.047	0.046	1	ZNF200
0.51631	-0.00677327	0.027	0.029	1	EXT2
0.516393	-0.00274736	0.005	0.004	1	AC007114.1
0.516701	-0.00190273	0.044	0.043	1	RAD9A
0.517685	-0.00215579	0.027	0.028	1	ENTPD1-AS1
0.517722	-0.00559417	0.085	0.082	1	TMEM167B
0.517905	0.000301346	0.01	0.009	1	CCDC191
0.517986	0.00854903	0.056	0.055	1	TMEM101
0.518045	-0.00285066	0.003	0.003	1	ZNF763
0.518325	0.00254658	0.005	0.004	1	NPIPB3
0.518723	-0.000393577	0.003	0.003	1	RAB19
0.518751	-0.0226706	0.125	0.127	1	ZDHHC12
0.518816	0.0167555	0.158	0.156	1	DDX50
0.519127	0.00704304	0.035	0.034	1	R3HCC1L
0.519216	-0.0307125	0.181	0.185	1	UBE3A
0.519449	0.00431569	0.02	0.019	1	HPSE
0.519487	-0.00193882	0.05	0.048	1	PPP2R5D
0.51971	0.00669127	0.025	0.024	1	ZSCAN26
0.519721	-0.000839866	0.003	0.003	1	AASS
0.519815	-0.00163747	0.003	0.003	1	OGFRP1
0.520142	-0.00285815	0.008	0.009	1	KRBA1
0.520186	-0.0138227	0.059	0.061	1	KBTBD2
0.520287	0.00318748	0.022	0.021	1	ZWINT
0.520344	-0.027651	0.174	0.17	1	ERLEC1
0.520351	-0.00245959	0.019	0.018	1	PLXNC1
0.520382	0.00151394	0.002	0.002	1	TNNC2
0.520496	0.00054272	0.002	0.002	1	SEPTIN7-AS1
0.520516	0.00957266	0.074	0.073	1	KIFAP3
0.520646	-0.00179279	0.031	0.03	1	SLC25A16
0.52078	0.00077637	0.005	0.004	1	ZNF30
0.52079	-0.00311224	0.001	0.001	1	DPYSL4
0.52097	-0.00316611	0.014	0.015	1	CNNM4
0.521049	-0.0115355	0.018	0.019	1	MED18
0.521207	-0.00150062	0	0	1	FCGR1B
0.521207	-0.00152971	0	0	1	INSYN2B
0.521207	-0.00125123	0	0	1	AC106795.3
0.521207	-0.0016169	0	0	1	CYP21A2
0.521207	-0.00139691	0	0	1	ZNF727
0.521207	-0.00112728	0	0	1	CCDC81
0.521207	-0.00254582	0	0	1	AL135744.1
0.521207	-0.00192279	0	0	1	RBPMS2
0.521207	-0.00137736	0	0	1	AL031666.3
0.521253	-0.00280335	0	0	1	AL034417.3
0.521253	-0.000813567	0	0	1	SLC22A13
0.521253	-0.00128103	0	0	1	ZNF732
0.521253	-0.00115857	0	0	1	AL353743.2
0.521253	-0.00162267	0	0	1	AIF1L
0.521253	-0.00100449	0	0	1	AL136982.3
0.521253	-0.000760444	0	0	1	GRIK4
0.521253	-0.0011077	0	0	1	NEK5
0.521253	-0.00151353	0	0	1	SLC35G6
0.521253	-0.000755739	0	0	1	ZNF404
0.521253	-0.00338051	0	0	1	AL021396.1
0.521298	-0.00242693	0	0	1	VWA1
0.521298	-0.000713841	0	0	1	LINC01134
0.521298	-0.000809265	0	0	1	AC012073.1
0.521298	-0.00079461	0	0	1	MYO3B
0.521298	-0.00069656	0	0	1	AC068135.2
0.521298	-0.000847248	0	0	1	PRSS56
0.521298	-0.00200301	0	0	1	AC004834.1
0.521298	-0.00103635	0	0	1	LINC02603
0.521298	-0.00165488	0	0	1	ANK3-DT
0.521298	-0.00108551	0	0	1	AL731553.1
0.521298	-0.000728298	0	0	1	AC009318.3
0.521298	-0.00115155	0	0	1	ZNF843
0.521298	-0.00113036	0	0	1	FAM92B
0.521298	-0.00063943	0	0	1	DPEP1
0.521298	-0.00136406	0	0	1	TRARG1
0.521298	-0.000928936	0	0	1	HUNK
0.521326	-0.00359063	0.001	0.001	1	CCDC121
0.521344	-0.00146325	0	0	1	GPR3
0.521344	-0.00056528	0	0	1	AC009951.6
0.521344	-0.000554272	0	0	1	EPHB3
0.521344	-0.000819105	0	0	1	AC008467.1
0.521344	-0.00257884	0	0	1	AL589935.1
0.521344	-0.00091574	0	0	1	AIRN
0.521344	-0.000699902	0	0	1	AC084026.2
0.521344	-0.000743537	0	0	1	AC009879.4
0.521344	-0.000666589	0	0	1	PAX6
0.521344	-0.00100984	0	0	1	TEX29
0.521344	-0.000706375	0	0	1	AC009060.1
0.521344	-0.00107217	0	0	1	PCGF2
0.521344	-0.000782124	0	0	1	AC002306.1
0.521348	-0.00196767	0.001	0.001	1	CLEC4A
0.521372	-0.00788043	0.02	0.021	1	RRAGB
0.521389	-0.000786268	0	0	1	SLFNL1-AS1
0.521389	-0.000378749	0	0	1	LINGO4
0.521389	-0.000836662	0	0	1	TCHH
0.521389	-0.000709924	0	0	1	AC091607.2
0.521389	-0.000304382	0	0	1	AC124852.1
0.521389	-0.000740094	0	0	1	KIAA0319
0.521389	-0.000907423	0	0	1	TMEM213
0.521389	-0.000922577	0	0	1	AC084262.2
0.521389	-0.00114978	0	0	1	SLC30A8
0.521389	-0.00133571	0	0	1	AL157938.3
0.521389	-0.000422334	0	0	1	EIF5AL1
0.521389	-0.000604183	0	0	1	CASC2
0.521389	-0.000808051	0	0	1	RAB39A
0.521389	-0.000769442	0	0	1	PCDH17
0.521389	-0.000455422	0	0	1	MEG8
0.521389	-0.000607515	0	0	1	AC007993.3
0.521389	-0.0004936	0	0	1	AC016245.2
0.521389	-0.000793344	0	0	1	AC008760.1
0.521435	-0.00151365	0	0	1	PTPRU
0.521435	-0.000458955	0	0	1	AC012360.1
0.521435	-0.000488107	0	0	1	TWIST2
0.521435	-0.00168061	0	0	1	PRRT3-AS1
0.521435	-0.000520574	0	0	1	SIDT1-AS1
0.521435	-0.000388733	0	0	1	CFI
0.521435	-0.000665568	0	0	1	BRSK2
0.521435	-0.000221377	0	0	1	NTM
0.521435	-0.000690896	0	0	1	PLEKHD1
0.521435	-0.000380955	0	0	1	AC009152.1
0.521435	-0.00173914	0	0	1	SYDE1
0.521435	-0.000940091	0	0	1	CABP7
0.52148	-0.000466952	0	0	1	AL158216.1
0.52148	0.000153326	0	0	1	LPAR3
0.52148	-0.000485774	0	0	1	MTTP
0.52148	-0.000396494	0	0	1	AC096564.1
0.52148	-0.000445357	0	0	1	LINC02365
0.52148	-0.00033328	0	0	1	IL31RA
0.52148	-0.000609835	0	0	1	AC010245.2
0.52148	-0.000415259	0	0	1	AL133351.1
0.52148	-7.17738e-05	0	0	1	AC011611.4
0.52148	-0.000528754	0	0	1	AC010503.4
0.52148	-4.07676e-05	0	0	1	AL023803.2
0.521482	-0.00277101	0.001	0.001	1	DNM3
0.521526	8.56876e-05	0	0	1	NPHP3-AS1
0.521526	0.000224528	0	0	1	AC104066.4
0.521526	7.13023e-06	0	0	1	AL158198.1
0.521526	-0.000271974	0	0	1	AC100827.4
0.521526	4.98352e-05	0	0	1	AP001631.2
0.521571	0.000363492	0	0	1	INSRR
0.521571	0.000678238	0	0	1	TFPI2
0.521571	0.00160889	0	0	1	LURAP1L
0.521571	0.000132379	0	0	1	PPP1R26
0.521571	0.000664084	0	0	1	THSD4
0.521571	0.000117678	0	0	1	AC010336.8
0.521616	-0.00224913	0.001	0.001	1	AC104109.2
0.521616	-0.00247732	0.001	0.001	1	GPR63
0.521616	-0.00177361	0.001	0.001	1	TRPV1
0.521673	0.00896372	0.007	0.006	1	ZCCHC18
0.521694	-0.00846189	0.01	0.011	1	RNF157
0.521791	0.0013802	0.04	0.039	1	FRS2
0.521817	-0.00141455	0.001	0.001	1	AC016405.1
0.521848	-0.0146125	0.347	0.345	1	PAK2
0.521884	-0.0020781	0.001	0.001	1	SYDE2
0.521884	-0.00189276	0.001	0.001	1	BTBD3
0.521942	0.00184926	0.173	0.171	1	IMP4
0.521973	-0.00110106	0.001	0.001	1	SLC2A1-AS1
0.52213	-0.000359762	0.001	0.001	1	AC118553.1
0.522159	-0.00661051	0.005	0.006	1	C17orf53
0.522194	-0.0178839	0.473	0.469	1	TNFRSF1B
0.522258	-0.0072998	0.085	0.082	1	DNTTIP1
0.52231	0.00812631	0.041	0.039	1	FUCA1
0.522325	-0.00961181	0.013	0.014	1	AC091271.1
0.522375	0.000219069	0.001	0.001	1	TBC1D8B
0.522378	-0.000633233	0.04	0.042	1	FAM78A
0.522424	-0.0112266	0.037	0.038	1	ELP3
0.522557	-0.00812667	0.023	0.024	1	HSDL1
0.522628	-0.0010703	0.009	0.008	1	TRIM61
0.522754	-0.0134197	0.103	0.106	1	UBE4A
0.522767	-0.00460717	0.012	0.012	1	DOLPP1
0.52278	-0.00207531	0.001	0.001	1	AC012447.1
0.522784	-0.00798598	0.033	0.035	1	NFYA
0.522838	-0.007271	0.019	0.018	1	ZBTB5
0.522885	-0.00070923	0.037	0.036	1	BRCC3
0.522983	-0.00792368	0.005	0.006	1	RLN2
0.523096	-0.00352339	0.001	0.001	1	DPYSL3
0.523175	-0.00139245	0.001	0.001	1	GATA2
0.523202	7.22962e-05	0.001	0.001	1	TGM2
0.523254	-0.00191449	0.001	0.001	1	STXBP5-AS1
0.523307	-0.00256392	0.001	0.001	1	AC010198.1
0.523307	-0.0027938	0.001	0.001	1	CMTM4
0.523439	-0.00117274	0.001	0.001	1	AC025449.2
0.523465	-0.00167802	0.001	0.001	1	AC108519.1
0.523518	-0.000114964	0.001	0.001	1	AL139246.3
0.523518	-0.00181198	0.001	0.001	1	TSNAXIP1
0.523544	-0.00198606	0.001	0.001	1	LINC02812
0.523544	-0.000676345	0.001	0.001	1	PCLO
0.523544	-0.000288458	0.001	0.001	1	ZNF418
0.523544	-0.00184917	0.001	0.001	1	SMIM11A
0.523571	-0.00103966	0.001	0.001	1	AC009228.1
0.523571	-0.00112005	0.001	0.001	1	AP000873.4
0.523627	-0.00892011	0.096	0.093	1	TMEM126B
0.523702	-0.00033047	0.001	0.001	1	AL158163.1
0.523781	0.000117166	0.001	0.001	1	ID4
0.523781	-0.000201627	0.001	0.001	1	AC093627.4
0.523788	0.00537445	0.124	0.122	1	NCBP2AS2
0.523808	0.0128919	0.055	0.053	1	ACTR8
0.523808	-0.000318078	0.001	0.001	1	KCNJ15
0.52386	-0.0030957	0.008	0.009	1	KIAA1841
0.523874	-0.0217429	0.033	0.035	1	IGFBP3
0.524061	-0.0219622	0.032	0.033	1	ISYNA1
0.524583	0.00919562	0.032	0.03	1	ZNF544
0.524992	-0.0115343	0.039	0.041	1	CEP164
0.525017	-0.0249946	0.264	0.268	1	CTSA
0.52512	-0.00355551	0.07	0.068	1	SEC24B
0.525492	-0.0203555	0.068	0.07	1	PGM1
0.526023	0.00155106	0.04	0.042	1	MRM2
0.526289	-0.0029625	0.005	0.004	1	ARHGEF39
0.526411	-0.00527664	0.021	0.022	1	AGL
0.526663	-0.00221178	0.002	0.002	1	RBM20
0.527119	-0.00237786	0.002	0.002	1	AL020996.1
0.527284	-0.00127304	0.006	0.005	1	AC009113.1
0.527434	-0.00105924	0.002	0.002	1	GPRIN1
0.527434	-0.000496568	0.002	0.002	1	AL162493.1
0.527446	-0.00391422	0.024	0.023	1	ZKSCAN5
0.52769	0.0124383	0.155	0.154	1	PEF1
0.527792	0.00172373	0.056	0.054	1	ANKRD36C
0.527838	0.00164601	0.002	0.002	1	YJEFN3
0.527853	-0.00794252	0.014	0.015	1	TET3
0.528075	6.28811e-05	0.007	0.006	1	TOLLIP-AS1
0.528148	-0.0022903	0.007	0.008	1	JRK
0.528253	-0.002981	0.072	0.07	1	SLC25A24
0.528419	0.0038109	0.002	0.002	1	TMEM54
0.52842	-0.0144346	0.021	0.023	1	CUL4B
0.52859	-0.00526885	0.204	0.201	1	ATG3
0.528922	-0.00808862	0.005	0.006	1	RASGRP3
0.529139	0.00205993	0.002	0.002	1	AP002954.1
0.529159	-0.00151689	0.004	0.004	1	AC016394.1
0.529245	0.0147129	0.247	0.246	1	SSB
0.529328	0.00289553	0.002	0.002	1	HDAC11-AS1
0.529406	0.00614642	0.126	0.124	1	YDJC
0.529766	-0.0137359	0.018	0.019	1	FIGNL1
0.530139	-0.00995104	0.026	0.028	1	HAUS5
0.530152	0.00141161	0.002	0.002	1	SLC7A4
0.530324	-0.00537985	0.082	0.085	1	PIP4P1
0.530405	-0.0239021	0.082	0.084	1	MRPL58
0.530457	0.000152021	0.014	0.013	1	KIF16B
0.530513	-0.0236819	0.126	0.123	1	IFITM3
0.530646	0.00480921	0.007	0.007	1	JAG1
0.530669	-0.0149611	0.01	0.011	1	CLDN1
0.530775	-0.0305871	0.115	0.118	1	GON4L
0.530809	-0.013348	0.012	0.013	1	NRL
0.53098	-0.00199393	0.005	0.005	1	MYLK-AS1
0.531437	-0.00451042	0.005	0.006	1	ABLIM2
0.531679	-0.0316469	0.072	0.074	1	HMGCS1
0.531682	0.00190015	0.113	0.116	1	ZFAND2A
0.531779	-0.0107229	0.002	0.002	1	NREP
0.531795	-0.0180391	0.041	0.042	1	ASL
0.531936	-0.0158925	0.019	0.02	1	AC004585.1
0.532067	-0.0060218	0.003	0.004	1	SPTBN5
0.532166	-0.00402154	0.021	0.022	1	CAMKK2
0.532472	0.0164107	0.058	0.056	1	GABPB1-IT1
0.532568	0.00177688	0.003	0.003	1	AC005224.2
0.532576	-0.00223116	0.079	0.076	1	MIB2
0.533547	-0.00767852	0.003	0.004	1	TJP1
0.533593	-0.0184511	0.031	0.033	1	SLC30A6
0.533893	-0.00727317	0.016	0.017	1	ZBTB39
0.534004	0.00262826	0.005	0.005	1	AL135791.1
0.534117	-0.0207515	0.108	0.111	1	STX4
0.534306	-0.00742366	0.025	0.026	1	UBQLN4
0.534353	-0.00637161	0.025	0.027	1	ANKRD40
0.534473	-0.0035399	0.003	0.003	1	NMU
0.534583	-0.017657	0.245	0.25	1	SUPT4H1
0.534595	-0.0226836	0.046	0.048	1	NCLN
0.534637	0.000247409	0.002	0.002	1	FOXQ1
0.535055	-0.00373495	0.002	0.003	1	SDR42E2
0.535081	-0.00163318	0.003	0.003	1	AL161421.1
0.535144	-0.00569784	0.002	0.003	1	AC008537.4
0.535321	-0.00435553	0.003	0.003	1	EVA1B
0.535364	0.0121494	0.086	0.084	1	SHMT2
0.535498	-0.0269398	0.079	0.081	1	CTNNBL1
0.535601	-0.0159101	0.125	0.128	1	PARL
0.535972	-0.00308145	0.01	0.009	1	PNPLA4
0.53605	-0.0207923	0.029	0.031	1	SARS2
0.536179	0.0138936	0.163	0.161	1	TMEM70
0.536347	-0.00245617	0.012	0.011	1	AC016747.1
0.536381	0.00518529	0.07	0.068	1	TMEM87B
0.536551	-0.000918889	0.003	0.003	1	ENKD1
0.53669	0.00707113	0.016	0.015	1	MRGBP
0.536836	-0.00365311	0.008	0.008	1	PFAS
0.536864	-0.00939107	0.013	0.014	1	ACTR3B
0.536908	0.000340092	0.003	0.003	1	IQSEC3
0.537007	-0.00912821	0.016	0.017	1	MCU
0.537068	-0.0340098	0.202	0.198	1	CORO1B
0.53744	-0.0106216	0.006	0.007	1	C2orf27A
0.537534	-0.000554263	0.014	0.013	1	LINC01358
0.537604	-0.049771	0.403	0.397	1	DUSP1
0.537666	0.000156524	0.002	0.003	1	LAMA3
0.537668	-0.0141423	0.117	0.114	1	MSL2
0.537744	-0.000651056	0.003	0.003	1	RMDN2
0.537797	-0.0273712	0.066	0.068	1	MTA2
0.537877	-0.0172623	0.029	0.03	1	DNAJC25
0.537986	0.00760162	0.011	0.01	1	ATP10A
0.537998	0.00289161	0.003	0.003	1	FAM167B
0.538214	-0.00774876	0.02	0.021	1	LIPT1
0.538216	0.000976243	0.013	0.012	1	TTLL3
0.538344	-0.00223371	0.005	0.006	1	CCDC106
0.538493	-0.0197821	0.05	0.052	1	HIRIP3
0.538707	-0.0128253	0.012	0.011	1	TRIP13
0.538908	-0.000399407	0.003	0.003	1	HIST1H2BE
0.539119	-0.00680726	0.012	0.013	1	GORASP1
0.539158	0.00264656	0.002	0.002	1	HHEX
0.539298	-0.00943506	0.042	0.043	1	FAM222B
0.539307	-0.0149829	0.021	0.022	1	IL12RB2
0.539775	0.000428816	0.004	0.004	1	EPHA2
0.539808	-0.0185098	0.046	0.048	1	NINJ2
0.539983	-8.22423e-05	0.057	0.056	1	TBC1D22A
0.540456	0.00463427	0.009	0.008	1	PGBD1
0.540742	0.00230488	0.016	0.015	1	KAT2A
0.541152	-0.0361377	0.309	0.313	1	TRAM1
0.541384	0.00237738	0.007	0.007	1	ARF4-AS1
0.541386	-0.000766408	0.012	0.011	1	SEC61A2
0.54141	0.00286492	0.012	0.011	1	RAD51
0.541443	0.00109298	0	0	1	GPR88
0.541443	0.00164229	0	0	1	STATH
0.541443	0.00174608	0	0	1	LRRC70
0.541443	0.000871392	0	0	1	HMHB1
0.541443	0.00178778	0	0	1	GPLD1
0.541443	0.00123049	0	0	1	AC093582.1
0.541443	0.00337328	0	0	1	AC084816.1
0.541443	0.00121523	0	0	1	AC006111.2
0.541443	0.00135401	0	0	1	CMTM2
0.541443	0.00108791	0	0	1	ATP2C2-AS1
0.541443	0.00187044	0	0	1	AC011446.3
0.541443	0.00129897	0	0	1	AC010319.3
0.541443	0.00244742	0	0	1	GP6
0.541443	0.00129978	0	0	1	TMEM150B
0.541486	-0.00298077	0.001	0.002	1	SYCE1
0.541494	0.000911268	0	0	1	SLC9A2
0.541494	0.00183997	0	0	1	HOXD11
0.541494	0.00117706	0	0	1	AC090004.2
0.541494	0.00127745	0	0	1	AC244472.1
0.541494	0.000858199	0	0	1	TMEM139
0.541494	0.00126602	0	0	1	AL133467.2
0.541494	0.00153149	0	0	1	STRC
0.541494	0.00137573	0	0	1	AC027682.6
0.541494	0.000607181	0	0	1	CLEC10A
0.541494	0.000805886	0	0	1	AC111170.1
0.541494	0.00102542	0	0	1	AC139149.1
0.541494	0.000981534	0	0	1	AC027319.1
0.541525	-0.00487802	0.001	0.002	1	GNAI1
0.541545	0.000972175	0	0	1	TLX2
0.541545	0.000739717	0	0	1	HAGLR
0.541545	0.000706053	0	0	1	AC107068.2
0.541545	0.000973573	0	0	1	Z97989.1
0.541545	0.0015546	0	0	1	AC108449.2
0.541545	0.000713765	0	0	1	VXN
0.541545	0.000967955	0	0	1	AC067930.3
0.541545	0.00146425	0	0	1	CCDC183-AS1
0.541545	0.000364213	0	0	1	DNMBP-AS1
0.541545	0.00057771	0	0	1	KCNIP2
0.541545	0.000561315	0	0	1	MUC5B
0.541545	0.001021	0	0	1	KCNE3
0.541545	0.00109022	0	0	1	KSR2
0.541545	0.00056655	0	0	1	PCDH9
0.541545	0.00152933	0	0	1	AL359397.2
0.541545	0.00144165	0	0	1	AC039056.2
0.541545	0.000606614	0	0	1	MEIOB
0.541545	0.000748165	0	0	1	CETP
0.541545	0.000912257	0	0	1	DRC3
0.541545	0.000463666	0	0	1	AC011825.4
0.541545	0.000896599	0	0	1	AC009704.2
0.541545	0.00206945	0	0	1	AC010327.7
0.541545	0.00271512	0	0	1	AC012313.7
0.541545	0.00075376	0	0	1	TEX28
0.541596	0.000801348	0	0	1	AL390719.2
0.541596	0.000700026	0	0	1	PRKCZ-AS1
0.541596	-0.000307991	0	0	1	EPHB2
0.541596	0.00074689	0	0	1	AL358472.3
0.541596	0.000553506	0	0	1	Z97198.1
0.541596	0.000883495	0	0	1	TNFSF18
0.541596	4.09859e-05	0	0	1	MYO7B
0.541596	0.000782707	0	0	1	AC024933.1
0.541596	-0.00072121	0	0	1	LINC00885
0.541596	0.000686007	0	0	1	ADH1C
0.541596	0.000895978	0	0	1	AC108105.1
0.541596	0.000421712	0	0	1	MAST4-AS1
0.541596	-0.000980033	0	0	1	AL356417.3
0.541596	0.00148358	0	0	1	AL121935.2
0.541596	0.000779392	0	0	1	OCM
0.541596	0.00075503	0	0	1	HOXA11-AS
0.541596	0.000730426	0	0	1	AC087071.1
0.541596	0.000516096	0	0	1	AC090739.1
0.541596	0.000326427	0	0	1	AL357874.1
0.541596	0.000482967	0	0	1	AL360181.2
0.541596	0.000359368	0	0	1	AC012673.1
0.541596	0.000298349	0	0	1	LIN7A
0.541596	0.00067535	0	0	1	AC138028.2
0.541596	0.000391838	0	0	1	CARD14
0.541596	0.000956854	0	0	1	AC119396.2
0.541646	7.05821e-05	0	0	1	AL031599.1
0.541646	0.00025765	0	0	1	AL136171.2
0.541646	0.000942494	0	0	1	LINC00309
0.541646	0.00047914	0	0	1	AC110620.2
0.541646	0.000381458	0	0	1	TM4SF1-AS1
0.541646	0.000528224	0	0	1	AC108471.2
0.541646	0.000733683	0	0	1	LINC02562
0.541646	-0.000681089	0	0	1	AC034243.1
0.541646	3.35126e-05	0	0	1	AL139393.2
0.541646	0.000302437	0	0	1	ALG9-IT1
0.541646	0.000461573	0	0	1	AC008115.1
0.541646	-2.49364e-05	0	0	1	CEBPE
0.541646	0.000406499	0	0	1	AC011330.2
0.541646	0.000495773	0	0	1	AC090971.1
0.541646	0.000508851	0	0	1	NRG4
0.541646	1.05987e-05	0	0	1	AC092718.2
0.541646	4.0083e-05	0	0	1	ASGR1
0.541646	0.000511216	0	0	1	OMG
0.541646	0.000267843	0	0	1	AL035420.3
0.541646	0.00158163	0	0	1	FP671120.4
0.541646	0.000389147	0	0	1	AL022313.2
0.541662	-0.00317722	0.001	0.002	1	PRSS35
0.541697	0.000153658	0	0	1	STPG4
0.541697	4.86051e-05	0	0	1	AC007278.2
0.541697	2.78374e-05	0	0	1	AC073840.1
0.541697	7.76653e-05	0	0	1	AL109914.1
0.541697	-0.00057909	0	0	1	TSPAN12
0.541697	0.000140509	0	0	1	CLCN1
0.541697	0.000316323	0	0	1	SBSPON
0.541697	0.000358664	0	0	1	ELAVL2
0.541697	-6.83679e-05	0	0	1	TAL2
0.541697	0.000407961	0	0	1	AC004801.6
0.541697	0.000291455	0	0	1	AL096701.3
0.541748	0.000160649	0	0	1	AC108693.2
0.541748	-0.000147639	0	0	1	TENT5B
0.541748	-0.000998958	0	0	1	CCDC190
0.541748	-0.00123848	0	0	1	IL24
0.541748	-0.000356229	0	0	1	CIDEC
0.541748	-0.000387568	0	0	1	GLYCTK-AS1
0.541748	-0.000484612	0	0	1	IL17D
0.541748	-1.64045e-05	0	0	1	AC011933.2
0.541748	-0.000410162	0	0	1	CCNB3
0.541811	-0.0078949	0.321	0.318	1	NDUFS6
0.541914	0.00456836	0.021	0.02	1	BOLA1
0.541935	-0.00347502	0.001	0.002	1	CLDN12
0.542033	-0.000664435	0.001	0.002	1	Z98752.4
0.542082	-0.0124471	0.015	0.016	1	GCLC
0.542091	-0.00206451	0.001	0.002	1	FAM157C
0.542403	-0.000374667	0.005	0.005	1	FUT8-AS1
0.542482	-0.0159113	0.016	0.017	1	SLC35F2
0.542521	-0.00163099	0.001	0.002	1	ESR1
0.542703	-0.0132231	0.061	0.059	1	UBA5
0.542903	0.00478527	0.041	0.039	1	VAT1
0.543485	-0.00821078	0.011	0.012	1	CENPP
0.543551	0.00505834	0.084	0.087	1	KIF20B
0.543621	-0.0294875	0.32	0.327	1	SRPRA
0.543993	-5.93756e-05	0.008	0.008	1	MBLAC2
0.544093	0.00987765	0.024	0.023	1	AC245407.2
0.544171	-0.00759837	0.037	0.039	1	ZNF83
0.544211	0.00108703	0.003	0.003	1	AL163051.1
0.54452	-0.00990515	0.173	0.17	1	H2AFY
0.544586	0.00193762	0.002	0.001	1	PPM1K-DT
0.544634	-0.0226793	0.085	0.087	1	C21orf91
0.544893	-0.00128858	0.007	0.008	1	KCTD11
0.544945	-0.0081281	0.017	0.018	1	ZNF407
0.54501	-0.00261561	0.076	0.074	1	IARS
0.545138	0.00218498	0.014	0.015	1	MEGF9
0.545145	0.00282567	0.008	0.007	1	AL121832.2
0.545152	-0.00396651	0.028	0.027	1	INTS13
0.545247	-0.00194143	0.005	0.005	1	THNSL1
0.545446	-0.00854781	0.026	0.028	1	TLK2
0.545627	-0.020943	0.038	0.04	1	E2F3
0.546128	0.00138766	0.016	0.017	1	ARSK
0.546154	-0.000800479	0.009	0.009	1	ITGA2
0.546338	-0.00581513	0.041	0.043	1	KCTD13
0.546503	-0.00557218	0.016	0.015	1	ETAA1
0.546767	-0.026548	0.088	0.09	1	COPG1
0.546986	-0.0160061	0.118	0.121	1	UTP23
0.547406	0.011801	0.074	0.072	1	MAP2K2
0.547584	0.0077957	0.009	0.008	1	ETV2
0.547896	-0.0123751	0.117	0.115	1	TOPORS
0.547897	-0.00270524	0.01	0.01	1	AL359513.1
0.548047	-0.00463224	0.005	0.006	1	E2F7
0.548139	-0.00924045	0.013	0.014	1	HIST1H2BF
0.548218	-0.00708527	0.033	0.032	1	ZNF124
0.548375	0.00805956	0.061	0.06	1	ZSCAN16-AS1
0.548458	0.00486517	0.035	0.034	1	ELP4
0.548576	-0.00475932	0.004	0.005	1	XKR6
0.54858	-0.016208	0.597	0.594	1	SEC61B
0.548796	-0.00353987	0.003	0.004	1	ERP27
0.548969	0.00377893	0.005	0.005	1	ZNF501
0.549133	0.00365348	0.011	0.011	1	BUB1B
0.549222	-0.00418779	0.003	0.004	1	LILRB1
0.549517	-0.00664066	0.009	0.01	1	AC015982.2
0.549934	-0.0102937	0.016	0.017	1	ALS2
0.549979	0.00890853	0.026	0.025	1	ZNF212
0.550294	0.000325941	0.033	0.032	1	PPIL1
0.550761	-0.0199973	0.05	0.051	1	TMEM9
0.551404	-0.00520565	0.043	0.044	1	SIN3B
0.55154	-0.0104804	0.012	0.013	1	ALDH6A1
0.551734	-0.0033537	0.007	0.008	1	AL031963.3
0.552158	-0.0002416	0.004	0.004	1	AL139099.1
0.55239	-0.026423	0.117	0.119	1	MEF2D
0.552563	-0.0049079	0.054	0.052	1	DOCK11
0.552718	-0.0169644	0.214	0.218	1	CCDC59
0.552814	-0.00257319	0.009	0.008	1	HARBI1
0.552834	-0.0107889	0.023	0.024	1	PUS1
0.552865	0.00140548	0.002	0.002	1	AC007497.2
0.553063	-0.0431153	0.122	0.125	1	DLD
0.553077	-0.0153507	0.036	0.037	1	CDKAL1
0.553121	-0.00765567	0.027	0.028	1	GFM2
0.553147	-0.0128835	0.109	0.112	1	ABCE1
0.55316	0.00316119	0.022	0.021	1	SLFN12
0.553236	0.0282156	0.21	0.209	1	DDX27
0.553325	-0.0204913	0.118	0.121	1	MRPL3
0.55334	0.00610024	0.026	0.025	1	RP2
0.553372	0.00602903	0.025	0.024	1	PIP5K1B
0.553451	-0.00469471	0.002	0.002	1	INKA2
0.553593	-0.00519228	0.002	0.003	1	AL603756.1
0.5536	0.00159481	0.007	0.006	1	KANTR
0.553649	0.00875893	0.019	0.018	1	POLD1
0.55372	0.00162556	0.005	0.005	1	KLHL17
0.553762	0.00176982	0.002	0.001	1	AC097460.1
0.553763	0.00378341	0.067	0.065	1	DDX41
0.55378	0.00320285	0.037	0.036	1	PGS1
0.5538	-0.00497954	0.002	0.003	1	UPK3BL2
0.553863	0.00543461	0.334	0.332	1	LIME1
0.553976	-0.0192292	0.063	0.061	1	LINC01943
0.554098	-0.0069974	0.002	0.002	1	ADAP2
0.55417	-0.0101537	0.002	0.002	1	CCL19
0.554448	-0.00153653	0.005	0.005	1	RALY-AS1
0.554569	-0.00191009	0.002	0.002	1	Z82206.1
0.554704	0.00234099	0.002	0.001	1	AC090360.1
0.554711	0.00227363	0.003	0.003	1	AC124068.2
0.554777	-0.016625	0.06	0.061	1	KRI1
0.554782	0.00194664	0.003	0.003	1	C17orf97
0.554915	-0.00648068	0.051	0.049	1	LIG1
0.555263	-0.00431893	0.022	0.023	1	ABRAXAS1
0.555264	0.00264352	0.003	0.003	1	AL139384.1
0.555607	-0.000442217	0.002	0.002	1	MANEAL
0.55573	-0.00844973	0.022	0.023	1	PRKAB1
0.555776	0.0038939	0.131	0.129	1	SPG21
0.55587	-0.00316526	0.001	0.001	1	U47924.2
0.556029	-0.0118234	0.129	0.126	1	RECQL
0.556136	0.000935444	0.001	0.001	1	LOH12CR2
0.556339	0.00101572	0.011	0.012	1	RAB40C
0.556359	-0.00729075	0.006	0.007	1	AC018816.1
0.556414	-0.0291463	0.116	0.118	1	ERG28
0.55648	-0.00076752	0.001	0.001	1	ZSWIM5
0.556586	-0.0202056	0.113	0.115	1	HARS
0.556622	-0.00371309	0.125	0.123	1	CRIPT
0.556901	-0.000274621	0.004	0.004	1	ZNF793
0.556917	-0.0263916	0.218	0.223	1	BNIP3L
0.556954	-0.0165872	0.028	0.029	1	SYNE3
0.557069	-0.0529343	0.135	0.137	1	EFR3A
0.557103	0.00411249	0.012	0.011	1	HECW2-AS1
0.557154	-0.0033456	0.19	0.188	1	RAMAC
0.557157	-0.00275001	0.004	0.004	1	STAM-AS1
0.557181	-0.0153955	0.071	0.073	1	TOR1AIP2
0.5575	0.0017581	0.075	0.074	1	EXOSC7
0.557828	0.00117292	0.107	0.105	1	KIAA1143
0.557877	0.000552957	0.004	0.004	1	TDRKH-AS1
0.558048	-0.0104376	0.02	0.021	1	FAHD1
0.55809	-0.0330235	0.098	0.1	1	GOSR1
0.558171	-0.0160206	0.069	0.071	1	LINC00667
0.558373	-0.0300607	0.813	0.803	1	EEF2
0.558412	0.00660998	0.071	0.069	1	ARFIP2
0.558549	0.000598954	0.01	0.009	1	SORD
0.558761	0.00470802	0.001	0.001	1	AC007566.1
0.558844	0.0107116	0.005	0.005	1	ITGB8
0.558892	-0.0251053	0.062	0.064	1	ACOT9
0.559131	-0.0129261	0.042	0.043	1	FBXO31
0.559445	-0.0163731	0.28	0.277	1	ERGIC3
0.559771	-0.00704958	0.007	0.007	1	IRAK2
0.559874	0.00812658	0.054	0.053	1	TOGARAM1
0.560042	-0.00116297	0.019	0.018	1	PDSS1
0.560089	-0.0112654	0.048	0.05	1	TAX1BP3
0.560108	-0.0313457	0.079	0.08	1	KDM4C
0.560414	-0.00606689	0.004	0.005	1	ZNF528-AS1
0.560757	0.00512286	0.02	0.019	1	AL451165.2
0.560768	0.00303967	0.003	0.003	1	AC018653.3
0.560816	0.00361837	0.404	0.4	1	STK17A
0.560871	-0.033121	0.215	0.218	1	IFRD1
0.5609	-0.00547128	0.067	0.065	1	GGCT
0.560994	-0.00561942	0.007	0.008	1	NFYC-AS1
0.561029	-0.00602982	0.007	0.008	1	XYLT2
0.56108	-0.00888774	0.036	0.035	1	RGS16
0.561226	-0.00341974	0.004	0.005	1	FKBP1B
0.561448	-0.00132725	0.082	0.08	1	PAFAH1B2
0.561478	-0.00160554	0.004	0.004	1	CCDC24
0.561622	-0.000350582	0.003	0.003	1	TNFRSF21
0.561637	0.00206427	0.003	0.003	1	AC090061.1
0.56243	0.0142366	0.1	0.098	1	BSDC1
0.562624	0.00843134	0.07	0.068	1	MPRIP
0.562802	-0.0045206	0.087	0.089	1	RRN3
0.563118	-0.00398765	0.004	0.005	1	SPATA6L
0.563153	0.00301051	0.001	0.001	1	AC092580.2
0.563353	-0.0115701	0.014	0.015	1	HIST1H4H
0.563598	0.00693472	0.009	0.008	1	MRM1
0.563695	-0.00496594	0.008	0.009	1	SNRK-AS1
0.564033	-0.00217817	0.009	0.01	1	ZNF783
0.5642	-0.00627782	0.055	0.053	1	CEP95
0.564443	-0.00102306	0.037	0.035	1	WDR11
0.564489	0.000670128	0.001	0.001	1	LINC00551
0.564554	0.00030737	0.001	0.001	1	AC232271.3
0.56484	-0.00860705	0.012	0.013	1	AC015871.1
0.564877	-0.000533294	0.001	0.001	1	TTLL11
0.56504	-0.0104738	0.061	0.063	1	AARSD1
0.565234	-0.0166045	0.251	0.247	1	SPCS3
0.565335	-0.00786532	0.018	0.019	1	FASTKD3
0.565336	-0.00291539	0.074	0.072	1	LTV1
0.565559	-0.0137024	0.357	0.354	1	ABRACL
0.565631	0.00450326	0.021	0.02	1	ZNF550
0.565704	0.00534374	0.039	0.038	1	RAB33A
0.565736	0.00333924	0.014	0.013	1	DENND1A
0.565846	-0.000415892	0.003	0.004	1	GDPD1
0.566116	-0.0023729	0.028	0.027	1	VIPAS39
0.5662	-0.0034943	0	0.001	1	AL158212.3
0.566264	-0.00177979	0	0.001	1	GPR75
0.566294	-0.0389915	0.325	0.33	1	MRPL20
0.566296	-0.00190497	0	0.001	1	C17orf50
0.566393	-0.00160605	0	0.001	1	LINC02076
0.566393	-0.00198356	0	0.001	1	LRG1
0.566424	-0.0015448	0.001	0.001	1	AL358781.1
0.566458	-0.00236334	0	0.001	1	AC009996.1
0.566476	0.000237949	0.001	0.001	1	AC093525.6
0.56649	-0.00147461	0	0.001	1	NHSL1
0.56649	-0.0011935	0	0.001	1	RGS17
0.56649	-0.00117559	0	0.001	1	AL132639.3
0.56649	-0.00152242	0	0.001	1	ZNF774
0.566522	-0.00145696	0	0.001	1	ROR2
0.566522	-0.00228093	0	0.001	1	SLC22A18AS
0.566522	-0.00223352	0	0.001	1	PCOTH
0.566554	-0.00199323	0.001	0.001	1	MT1M
0.566554	-0.00267103	0	0.001	1	OSGIN1
0.566555	-0.0340534	0.061	0.062	1	CENPF
0.566587	-0.00091008	0	0.001	1	HIST2H4A
0.566587	-0.00143278	0	0.001	1	C1orf115
0.566587	0.000313665	0	0.001	1	KLKB1
0.566587	-0.000975393	0	0.001	1	CCNO
0.566587	-0.00100207	0	0.001	1	PRR22
0.566619	-0.000682119	0	0.001	1	EFR3B
0.566683	-0.000615019	0	0.001	1	AL133342.1
0.56671	-0.00228863	0.001	0.001	1	RHBDL2
0.566716	-0.000558672	0	0.001	1	ZNF396
0.566748	-0.000397783	0	0.001	1	DAB1
0.566748	-0.000482862	0	0.001	1	ZNF578
0.566812	-0.000787417	0	0.001	1	SLIT3
0.566909	-0.00054222	0	0.001	1	SEMA6C
0.566944	-0.000179781	0.001	0.001	1	RAD9B
0.566974	0.000114832	0	0.001	1	AL590714.1
0.566983	-0.0277601	0.057	0.058	1	ZFP91
0.567006	0.00106551	0	0.001	1	AL031432.5
0.567006	0.000609813	0	0.001	1	LINC02656
0.567022	-0.000517283	0.001	0.001	1	ARHGAP20
0.567074	0.00017926	0.001	0.001	1	CLMP
0.567074	0.00215498	0.007	0.006	1	FBXL8
0.567118	-0.00463268	0.079	0.077	1	PSMD5
0.567256	4.69893e-05	0.001	0.001	1	AC114811.2
0.567334	-0.000255692	0.001	0.001	1	TFPI
0.567334	0.000645204	0.001	0.001	1	AC096921.2
0.567386	0.00118408	0.001	0.001	1	CALCRL
0.567459	0.00390524	0.022	0.021	1	MTMR10
0.567584	-0.000985566	0.01	0.01	1	RBAK
0.567646	0.0026925	0.001	0.001	1	GABRE
0.567818	-0.00300727	0.006	0.007	1	DBP
0.567953	0.00118018	0	0	1	KCNA2
0.567953	0.00148876	0	0	1	HEXD-IT1
0.567997	0.00124812	0	0	1	SERTAD4-AS1
0.567997	0.00156525	0	0	1	CERS3
0.568041	0.00152553	0	0	1	AC002074.1
0.568041	0.00102007	0	0	1	AC022239.1
0.568041	0.00125895	0	0	1	AL592546.3
0.568041	0.00131856	0	0	1	SAMD15
0.568041	0.00221105	0	0	1	AC027514.1
0.568041	0.00147914	0	0	1	AP000320.1
0.568043	-0.00235596	0.126	0.124	1	RBM33
0.568085	0.00108689	0	0	1	AL121987.2
0.568085	0.000901206	0	0	1	AC108066.2
0.568085	0.00187064	0	0	1	ZNF385D
0.568085	0.00102172	0	0	1	AC011379.2
0.568085	0.000722094	0	0	1	AP000880.1
0.568085	0.00150983	0	0	1	CCDC60
0.568085	0.00117041	0	0	1	SULT1A4
0.568085	0.00135309	0	0	1	HOXB5
0.568085	0.00145046	0	0	1	SRRM5
0.568085	0.0013691	0	0	1	AL121899.1
0.568085	0.000824179	0	0	1	Z83844.2
0.568085	0.00100875	0	0	1	INE1
0.568129	0.00138232	0	0	1	FAM184B
0.568129	0.000881475	0	0	1	HIGD2B
0.568129	0.00274813	0	0	1	STX1B
0.568129	0.00116348	0	0	1	MT1A
0.568129	0.00240003	0	0	1	SOST
0.568129	0.000231977	0	0	1	AP001505.1
0.568173	0.000384434	0	0	1	PIFO
0.568173	0.000488549	0	0	1	AL590062.1
0.568173	0.000874078	0	0	1	AL359715.3
0.568173	0.0014088	0	0	1	CKMT1B
0.568173	0.000881909	0	0	1	AC010761.1
0.568173	0.000562569	0	0	1	KRT31
0.568173	0.00100274	0	0	1	PRAM1
0.568173	0.00193564	0	0	1	CLEC17A
0.568173	0.000778362	0	0	1	SYN1
0.568217	0.000720972	0	0	1	ZNF660
0.568217	0.000513931	0	0	1	ANKRD55
0.568217	0.000522615	0	0	1	AL121972.1
0.568217	0.000561024	0	0	1	ACVRL1
0.568261	0.000433395	0	0	1	AL137127.1
0.568261	0.000330926	0	0	1	GPBAR1
0.568261	0.000267549	0	0	1	LRRC2-AS1
0.568261	0.000150498	0	0	1	NCBP2-AS1
0.568261	0.000604161	0	0	1	TMPRSS11E
0.568261	0.000661674	0	0	1	AL137009.1
0.568261	0.000456702	0	0	1	CCDC87
0.568261	-0.000307092	0	0	1	PNMA6E
0.568305	0.000317565	0	0	1	CD1A
0.568305	-6.29074e-05	0	0	1	AL133375.1
0.568305	0.000327157	0	0	1	AC022868.2
0.568305	2.31611e-06	0	0	1	VWA2
0.568305	1.45039e-05	0	0	1	AP000786.1
0.568305	0.000209712	0	0	1	DENND5B
0.568305	-0.000127526	0	0	1	AC012184.4
0.568305	0.000680585	0	0	1	PITPNM3
0.568305	0.000749835	0	0	1	AP005329.2
0.568305	0.000243483	0	0	1	RSPH14
0.568349	-3.5867e-05	0	0	1	AL021918.5
0.568349	0.000407088	0	0	1	AC105105.1
0.568349	0.000867396	0	0	1	SIGLEC7
0.568349	-5.88232e-05	0	0	1	GNAS-AS1
0.568393	-4.03698e-05	0	0	1	CDC42-AS1
0.568393	0.000401787	0	0	1	PRAME
0.568437	-0.000936412	0	0	1	SOX21
0.568481	-0.000157977	0	0	1	LHX4
0.568481	-0.00143321	0	0	1	CYP2C18
0.568675	0.00391525	0.005	0.004	1	XRCC3
0.568746	0.00537893	0.031	0.032	1	CCDC141
0.568804	0.00243682	0.001	0.001	1	AC010883.2
0.568831	0.00100402	0.003	0.002	1	BEX1
0.568838	0.00177411	0.001	0.001	1	AC034102.6
0.568894	0.00174591	0.001	0.001	1	CYP51A1-AS1
0.568987	0.00093654	0.005	0.004	1	AC073389.1
0.56906	0.0115495	0.031	0.03	1	POC5
0.569118	9.57997e-05	0.001	0.001	1	AL096701.4
0.569127	0.00371702	0.014	0.013	1	PNPO
0.569148	-0.0160184	0.129	0.132	1	GLOD4
0.569231	-0.0101117	0.018	0.019	1	ATAD3A
0.569316	0.000761276	0.014	0.013	1	VARS2
0.569368	-0.0274688	0.571	0.573	1	SSR2
0.569387	-0.000519422	0.001	0.001	1	CCDC17
0.569429	-0.00270306	0.001	0.002	1	RNFT2
0.569516	0.00372781	0.018	0.019	1	MOCS3
0.569643	-0.000148378	0.001	0.002	1	AC009093.2
0.569682	-0.00191676	0.001	0.002	1	B3GNT9
0.569798	-0.00128131	0.001	0.002	1	LMO7-AS1
0.569925	-0.012103	0.123	0.121	1	SETX
0.570126	0.000656766	0.011	0.01	1	PALB2
0.570168	-0.00421904	0.001	0.002	1	RIN2
0.570655	0.00311858	0.052	0.051	1	LIN7C
0.570715	-0.00143645	0.069	0.071	1	ITFG2
0.57079	0.000467899	0.001	0.002	1	CPLX1
0.571171	-0.0202634	0.044	0.045	1	RNFT1
0.571202	0.00627759	0.278	0.277	1	TBRG1
0.57149	0.00401618	0.011	0.01	1	ACTR3C
0.571514	-0.0194532	0.035	0.036	1	AC008105.3
0.571531	0.000630492	0.044	0.046	1	DOHH
0.571636	-0.00551314	0.034	0.035	1	PLA2G12A
0.57166	-0.0147248	0.04	0.042	1	CASP8AP2
0.571682	-0.0132717	0.06	0.062	1	NR2C2AP
0.572158	0.00545884	0.003	0.002	1	UGT8
0.572278	-0.00407831	0.052	0.051	1	APBB1
0.572674	-0.000999626	0.055	0.057	1	CKAP5
0.572811	0.0155197	0.072	0.071	1	CHERP
0.572826	-0.00977487	0.069	0.071	1	RPP30
0.572849	-0.00455512	0.238	0.236	1	MAX
0.572867	0.00216801	0.001	0.001	1	AC083973.1
0.572882	-0.00850121	0.026	0.027	1	ZNF821
0.57289	0.0027996	0.001	0.001	1	AKT3-IT1
0.572957	-0.0120896	0.033	0.035	1	IFI27L1
0.573054	0.00136654	0.001	0.001	1	KCP
0.573215	-0.00118521	0.005	0.006	1	ARMH4
0.573241	0.00212876	0.001	0.001	1	AC010210.1
0.573417	0.0279686	0.11	0.109	1	CDC25B
0.573475	0.00207628	0.001	0.001	1	AC136604.3
0.573498	0.00197056	0.001	0.001	1	AC011466.1
0.573615	0.000951475	0.001	0.001	1	COPZ2
0.573755	0.000224707	0.001	0.001	1	AC072054.1
0.573789	-0.0160368	0.319	0.325	1	SLBP
0.574074	-0.00669899	0.058	0.06	1	HIF1AN
0.574339	-0.0148824	0.063	0.065	1	NOC4L
0.574376	-0.000675994	0.001	0.001	1	RAB6B
0.574376	-0.00123489	0.002	0.003	1	AL139393.3
0.574558	-0.00239462	0.08	0.078	1	USP20
0.574813	-0.0248949	0.011	0.012	1	CD24
0.574825	0.0114071	0.028	0.026	1	SLC38A9
0.574851	-0.00214513	0.004	0.004	1	SLC24A1
0.574945	-0.00679028	0.032	0.033	1	DTWD1
0.574959	-0.00232029	0.002	0.003	1	ERBB3
0.574982	-0.0108674	0.014	0.015	1	ERMARD
0.575038	-0.00244884	0.042	0.044	1	EAF1
0.575067	0.000776835	0.025	0.026	1	FAM50B
0.575102	-0.00333164	0.004	0.004	1	FSIP1
0.575271	-0.00186013	0.002	0.002	1	SOX2-OT
0.57531	-0.000164505	0.003	0.002	1	FAM131B
0.575569	0.00647395	0.006	0.005	1	AC034236.2
0.575617	-0.0180996	0.063	0.065	1	MBIP
0.575693	0.00754818	0.012	0.012	1	CDYL
0.575802	-0.0111726	0.018	0.019	1	CHAF1A
0.575911	-0.00627808	0.016	0.017	1	ZNF816
0.575946	-0.0104363	0.044	0.043	1	TACO1
0.575947	-0.0117022	0.027	0.028	1	BCAS3
0.576056	-0.00606682	0.037	0.038	1	PET117
0.576267	3.36936e-05	0.017	0.016	1	SPATS2
0.576385	0.00339498	0.006	0.005	1	ZDHHC8
0.576858	0.00225651	0.009	0.009	1	CRAMP1
0.577054	0.00419816	0.001	0.001	1	AC107068.1
0.577128	0.00240021	0.001	0.001	1	PTP4A1
0.57721	-0.000602348	0.002	0.002	1	MST1
0.577367	-0.0066623	0.019	0.02	1	LIMK2
0.57746	-0.00235835	0.02	0.021	1	UBL7-AS1
0.577739	-0.000565037	0.001	0.001	1	C22orf24
0.578019	0.00688307	0.053	0.052	1	NIPSNAP1
0.578121	0.00154623	0.007	0.007	1	EIF1B-AS1
0.578167	0.0058937	0.057	0.055	1	PTAR1
0.578376	-0.00127489	0.001	0.001	1	AC022506.2
0.578425	-0.000685693	0.001	0.001	1	NR6A1
0.578524	-0.00985028	0.015	0.016	1	KCTD21
0.578552	0.00159902	0.007	0.006	1	AC131971.1
0.578718	0.000852073	0.028	0.027	1	HIP1
0.579011	-0.00223131	0.081	0.079	1	BAG4
0.579143	-0.00831236	0.036	0.038	1	ANAPC7
0.579215	0.00419028	0.025	0.024	1	C2CD5
0.579573	-0.0129685	0.047	0.048	1	HPS5
0.579588	0.00111371	0.114	0.117	1	TOM1
0.579665	-0.00255844	0.015	0.016	1	MARK4
0.57974	-0.00685857	0.034	0.033	1	ZNF548
0.579943	-0.0164406	0.023	0.024	1	GOLGA1
0.580189	0.00476954	0.043	0.044	1	RNF8
0.580253	0.00118459	0.11	0.108	1	KLHL28
0.580276	-0.00339129	0.007	0.008	1	KIF15
0.580673	-0.00830554	0.031	0.032	1	KBTBD3
0.58068	-0.0268367	0.123	0.125	1	ATXN7
0.580694	-0.0115395	0.038	0.039	1	FAM126A
0.580775	-0.00897905	0.13	0.134	1	DNPEP
0.580894	0.00163368	0	0	1	AC006064.3
0.580894	0.00196267	0	0	1	AC087893.2
0.580933	0.00125111	0	0	1	DTX4
0.581011	0.0010062	0	0	1	AC025180.1
0.581051	0.00111277	0	0	1	AC006547.3
0.581085	0.00198774	0.001	0.001	1	RAMACL
0.58109	0.00187377	0	0	1	LMCD1-AS1
0.58109	0.00139407	0	0	1	MIR302CHG
0.58109	0.00105425	0	0	1	AF178030.1
0.58109	0.00267467	0	0	1	RNF208
0.58109	0.0029631	0	0	1	CNTD1
0.58109	0.000957871	0	0	1	AC011445.1
0.581111	0.00172287	0.001	0.001	1	TMEM198
0.581129	0.00171478	0	0	1	AP002982.2
0.581129	0.00204082	0	0	1	ALDH3B1
0.581129	0.00135432	0	0	1	C12orf54
0.581168	0.00104801	0	0	1	AC091078.1
0.581207	0.000839176	0	0	1	AC078795.2
0.581207	0.000882296	0	0	1	RAPSN
0.581207	0.000809944	0	0	1	AL161772.1
0.581207	0.000955759	0	0	1	AC036108.3
0.581244	0.0240946	0.06	0.059	1	DHRSX
0.581286	0.000706006	0	0	1	AL020998.1
0.581286	0.000925764	0	0	1	ALPL
0.581286	0.000118705	0	0	1	AC103563.7
0.581286	0.000349858	0	0	1	GULP1
0.581286	0.00121011	0	0	1	PLSCR2
0.581286	0.000590286	0	0	1	AC018398.1
0.581286	0.000729921	0	0	1	SLC18A2
0.581286	0.000180641	0	0	1	AP000692.1
0.581325	-7.8833e-05	0	0	1	PFN4
0.581325	-0.000600299	0	0	1	MANSC1
0.581362	-0.0017776	0.003	0.002	1	LINC00996
0.581364	-0.000420159	0	0	1	AC234582.2
0.581364	0.000130725	0	0	1	LNP1
0.581364	8.27441e-05	0	0	1	SRSF12
0.581364	-0.000173421	0	0	1	DNM1P35
0.581364	-0.00110248	0	0	1	FCER2
0.581364	-0.000237452	0	0	1	CSE1L-AS1
0.581368	0.000688153	0.001	0.001	1	AL163973.2
0.581404	-0.000180943	0	0	1	MYCL
0.581404	-0.00119713	0	0	1	AL121985.1
0.581419	0.00155934	0.001	0.001	1	AC068888.2
0.581419	0.00115234	0.001	0.001	1	AL732509.1
0.581443	-0.0009347	0	0	1	AC104699.1
0.581443	-0.000398396	0	0	1	USP43
0.581482	-0.000886166	0	0	1	SLC35F3
0.581482	0.00017373	0	0	1	ADAM29
0.581482	-0.000822579	0	0	1	RASL10A
0.581502	0.00758692	0.007	0.007	1	OTUB2
0.581534	-0.00362142	0.101	0.099	1	OSGEP
0.581548	0.0020842	0.001	0.001	1	ZNF391
0.5816	-0.028168	0.262	0.265	1	SKIL
0.581616	-0.00685097	0.011	0.012	1	CDPF1
0.581753	-0.000815268	0.001	0.001	1	TIE1
0.582028	-0.014153	0.031	0.032	1	ZNHIT6
0.582592	-0.0057684	0.067	0.065	1	C18orf21
0.582663	-0.00656035	0.009	0.01	1	IFT172
0.582785	-0.0444742	0.176	0.177	1	PNPLA8
0.582972	-0.00956332	0.025	0.027	1	RANBP10
0.583344	-0.000595144	0.144	0.143	1	ACTR1A
0.583401	-0.0167876	0.088	0.09	1	KAT5
0.583427	-0.00178746	0.011	0.012	1	HEXIM2
0.583841	-0.0178736	0.188	0.185	1	SDHB
0.583873	-7.69737e-05	0.072	0.07	1	MDP1
0.583984	-0.0140231	0.126	0.129	1	NEMF
0.584108	-0.00622833	0.01	0.01	1	ITFG2-AS1
0.58441	0.00201327	0.001	0.001	1	AP003721.4
0.584447	-0.010563	0.035	0.036	1	RBM34
0.584456	0.00377878	0.081	0.08	1	CDC27
0.584482	0.00533416	0.057	0.055	1	CEBPB
0.584847	-0.0221516	0.146	0.149	1	MRPL22
0.584913	-0.00938247	0.037	0.039	1	FAM174A
0.585331	-0.000899993	0.001	0.001	1	AC026691.1
0.585344	0.0191425	0.036	0.035	1	AHCYL1
0.585385	-0.000174934	0.001	0.001	1	HULC
0.585491	0.0116774	0.287	0.287	1	SNRPN
0.585618	-0.00569193	0.02	0.021	1	ACAP3
0.585924	0.000313087	0.007	0.006	1	FAM92A
0.585943	-0.000353963	0.003	0.003	1	TESMIN
0.586141	0.00122437	0.022	0.023	1	SMIM8
0.58628	-0.00920843	0.059	0.061	1	STK19
0.586344	-0.0108477	0.049	0.05	1	FANCF
0.586351	-0.0182772	0.063	0.065	1	GMFB
0.586366	0.0014958	0.014	0.013	1	AL138724.1
0.586377	-0.00879218	0.036	0.034	1	GPR89A
0.586388	0.00290403	0.003	0.002	1	AC027702.1
0.586457	-0.0139254	0.028	0.029	1	TRIM24
0.586477	-0.000483992	0.005	0.006	1	ZEB1-AS1
0.586506	-0.000307294	0.009	0.009	1	GINS3
0.586547	-0.00748049	0.029	0.03	1	RIPK2
0.586633	0.00332332	0.004	0.003	1	AL355999.1
0.586773	0.00267777	0.016	0.015	1	ZNF587
0.586774	-0.0095185	0.043	0.041	1	NF1
0.586778	0.000988046	0.004	0.003	1	HIST2H3D
0.586875	0.00494267	0.011	0.01	1	LINC01137
0.586958	0.00157803	0.001	0	1	SRD5A3-AS1
0.586993	0.00198117	0.001	0	1	AL450992.2
0.586993	0.00221771	0.001	0	1	AC008870.2
0.587065	0.00190718	0.001	0	1	FOXD3-AS1
0.5871	0.0112473	0.027	0.026	1	NMT2
0.587109	-0.0372602	0.29	0.293	1	GNB2
0.587136	0.00284509	0.001	0	1	CYP4B1
0.587172	0.00106013	0.001	0	1	CATSPERE
0.587207	0.00250765	0.001	0	1	AL513314.2
0.587207	0.00191023	0.001	0	1	CUEDC1
0.587211	-0.00763914	0.005	0.006	1	ZNF594
0.587243	0.00176123	0.001	0	1	AC137630.3
0.587243	7.3627e-05	0.001	0	1	AL023803.1
0.587265	0.00099624	0.001	0.001	1	ZNF541
0.587279	0.00124297	0.001	0	1	AP001830.1
0.587314	0.00247183	0.001	0	1	AL078644.2
0.587314	0.000776374	0.001	0	1	SCIN
0.587314	0.00056076	0.001	0	1	AC092757.2
0.58735	0.000935381	0.001	0	1	CHSY3
0.58735	0.000533492	0.001	0	1	AC084125.2
0.587351	0.000425287	0.001	0.001	1	AL096870.6
0.587386	0.000420549	0.001	0	1	ELOVL3
0.587386	0.00072724	0.001	0	1	AC011912.1
0.587408	0.00127626	0.001	0.001	1	LINC02828
0.587408	0.000872721	0.001	0.001	1	AC026124.2
0.587421	0.000510885	0.001	0	1	AP000879.1
0.587421	0.000785538	0.001	0	1	ABCC11
0.587421	0.000476676	0.001	0	1	AC005899.8
0.587421	-0.000201438	0.001	0	1	PODNL1
0.587444	-0.00374699	0.024	0.025	1	CASK
0.587457	0.000326847	0.001	0	1	U73166.1
0.587474	0.000181356	0.014	0.015	1	ZNF709
0.587493	0.000283006	0.001	0	1	AL109811.1
0.587495	0.00187921	0.001	0.001	1	AL136368.1
0.587528	0.000244764	0.001	0	1	HOXD1
0.587528	-0.000875705	0.001	0	1	CCL13
0.587564	-7.49236e-05	0.001	0	1	AC145207.6
0.587667	0.000628292	0.001	0.001	1	SHROOM1
0.587671	-0.000501112	0.001	0	1	AC107027.3
0.587781	0.000887734	0.001	0.001	1	AL138756.1
0.587791	-0.00306102	0.02	0.019	1	SAMD1
0.58781	-0.000206863	0.001	0.001	1	AC108479.3
0.587839	0.000838831	0.001	0.001	1	AC004803.1
0.587849	-0.000669748	0.001	0	1	AL117344.2
0.587896	0.000240217	0.001	0.001	1	AC002310.2
0.587925	0.000480711	0.001	0.001	1	AC145343.1
0.587982	-0.000322956	0.001	0.001	1	AC105150.1
0.588011	0.00121764	0.001	0.001	1	AC018362.1
0.588011	0.000673591	0.001	0.001	1	AL354822.1
0.588023	-0.0292538	0.048	0.049	1	WASHC5
0.588068	0.00018972	0.001	0.001	1	C1orf194
0.588115	-0.00556787	0.013	0.014	1	C19orf47
0.588133	-0.00268262	0.001	0.001	1	AXL
0.588212	-0.000956417	0.001	0.001	1	LYPD5
0.58824	0.00118834	0.006	0.005	1	NAGLU
0.588261	-0.00890532	0.007	0.008	1	RPARP-AS1
0.588348	-0.0102335	0.181	0.179	1	RAB18
0.588397	-0.00296554	0.001	0.001	1	HSF4
0.588419	-0.00331979	0.001	0.001	1	AC073508.3
0.588453	-0.000321045	0.042	0.041	1	FBXO22
0.588541	0.00251814	0.009	0.01	1	SLC16A13
0.588551	-0.00174758	0.003	0.003	1	ZNF713
0.588617	-0.000711291	0.001	0.001	1	RRAD
0.588636	-0.0102151	0.088	0.086	1	SCYL1
0.588661	-0.00257665	0.001	0.001	1	ILDR1
0.588669	0.00139945	0.015	0.016	1	MLYCD
0.588692	0.00238002	0.031	0.03	1	ZNF562
0.588716	-0.00296685	0.004	0.004	1	E2F2
0.588837	-0.000830957	0.001	0.001	1	TACC2
0.588862	0.00549205	0.02	0.019	1	C11orf71
0.588969	0.00928532	0.024	0.023	1	DSN1
0.588976	0.00225503	0.001	0.001	1	AC021269.3
0.588985	-0.0161433	0.061	0.063	1	SPRTN
0.58899	-0.00206822	0.001	0.001	1	CNKSR1
0.589006	0.00167798	0.001	0.001	1	SLC22A4
0.589034	-0.00014174	0.001	0.001	1	DOCK1
0.589037	0.00171027	0.001	0.001	1	AC005775.1
0.589078	0.00661088	0.005	0.004	1	AC009065.4
0.589109	0.00230863	0.001	0	1	LINC00899
0.589166	0.000339657	0.001	0.001	1	SPRED1
0.58919	0.000469937	0.001	0.001	1	MRPS30-DT
0.58919	0.00187641	0.001	0.001	1	AC079414.3
0.589208	0.000853503	0.001	0	1	MRAS
0.58922	0.000933285	0.001	0.001	1	ECHDC3
0.58923	-0.0293371	0.088	0.089	1	RELL1
0.589281	0.0010952	0.001	0.001	1	CLTCL1
0.589372	0.00105148	0.001	0	1	KIAA1549
0.589373	0.00221683	0.001	0.001	1	ODAPH
0.589373	0.00183561	0.001	0.001	1	C7orf61
0.589465	0.000537324	0.001	0.001	1	LINGO3
0.589471	0.00230428	0.001	0	1	TMEM37
0.589496	0.000606014	0.001	0.001	1	RSPH4A
0.589503	0.000976614	0.001	0	1	LINC01126
0.589503	0.000835095	0.001	0	1	AC009630.3
0.589557	0.000687416	0.001	0.001	1	SLC29A4
0.589569	0.000916333	0.001	0	1	RUNDC3A-AS1
0.589569	0.00105257	0.001	0	1	NTN5
0.589604	-0.0108466	0.13	0.127	1	SPTY2D1
0.589635	0.000837574	0.001	0	1	AC114488.3
0.589635	0.000804343	0.001	0	1	AC006042.2
0.589635	0.000370046	0.001	0	1	AC087645.2
0.589679	-9.35042e-05	0.001	0.001	1	AL359921.2
0.589684	0.00101278	0.074	0.077	1	SMYD2
0.58971	-0.000162301	0.001	0.001	1	TMEM169
0.58971	0.000131662	0.001	0.001	1	AC007728.1
0.589711	-0.00415821	0.083	0.081	1	NCOA3
0.589733	0.000315416	0.001	0	1	AC009486.2
0.589733	-0.000207514	0.001	0	1	SNX31
0.58974	-0.000224988	0.001	0.001	1	FAXDC2
0.58974	-0.00278169	0.001	0.001	1	AHSP
0.589799	-0.000488485	0.001	0	1	CAHM
0.589823	-0.00110904	0.004	0.004	1	PDIA5
0.589865	-0.000165156	0.001	0	1	CCND2-AS1
0.589881	0.00191027	0.003	0.003	1	CELSR3
0.589964	-0.000221856	0.001	0	1	LINC01118
0.590027	-0.00634001	0.003	0.003	1	P2RY14
0.590046	-0.00055792	0.001	0.001	1	RASA2-IT1
0.590062	-0.00211291	0.001	0	1	ADGRA2
0.590128	-0.00238689	0.001	0	1	ZNF503
0.590159	-0.00126592	0.005	0.005	1	SLC38A7
0.590491	-0.0042939	0.368	0.367	1	CUTA
0.590712	-0.00370329	0.007	0.006	1	GGPS1
0.590785	-0.0166449	0.068	0.07	1	ZCCHC8
0.590877	0.0110365	0.024	0.023	1	LINC00476
0.590946	0.00167391	0.189	0.187	1	DERL2
0.591227	-0.00455758	0.003	0.003	1	LINC02595
0.591296	-0.0187702	0.113	0.111	1	HPCAL1
0.591921	-0.00410144	0.06	0.059	1	RMDN3
0.59199	-0.00386192	0.05	0.048	1	CYB561A3
0.592154	-0.0106683	0.002	0.003	1	CLCN2
0.592286	-0.0107168	0.011	0.012	1	ZNF845
0.592489	0.0199658	0.068	0.067	1	PARD6A
0.592494	-0.0207812	0.041	0.042	1	PLEKHO2
0.592587	-0.00583089	0.008	0.009	1	ZNF74
0.592923	-0.0150225	0.09	0.093	1	RRM1
0.592985	-0.0040709	0.009	0.01	1	NAIP
0.593606	-0.0137762	0.068	0.07	1	LY75
0.59372	-0.00962301	0.022	0.023	1	TRMT1L
0.593806	0.00451562	0.014	0.014	1	PXMP2
0.594009	-0.0051449	0.032	0.033	1	FAM193A
0.594045	-0.00959574	0.031	0.032	1	USP25
0.594245	-0.0394015	0.132	0.134	1	SMS
0.594266	0.00261528	0.032	0.031	1	RHOT1
0.594296	-0.0171446	0.173	0.17	1	MRPL21
0.594361	0.00779099	0.008	0.007	1	ELMO3
0.594396	-0.000187938	0.007	0.007	1	FANCC
0.59441	0.00173362	0.021	0.02	1	FUNDC1
0.594562	0.00701902	0.023	0.022	1	TNFRSF10A
0.594715	2.69512e-05	0.002	0.002	1	NAPSA
0.59486	-0.00126745	0.002	0.002	1	TMEM178B
0.59517	-0.00410015	0.04	0.038	1	EIF4G3
0.595206	-0.00402095	0.002	0.003	1	AL078459.1
0.595221	0.0113158	0.013	0.013	1	PLA2G15
0.595264	-0.00672478	0.059	0.061	1	ZNF160
0.595274	-0.00607805	0.001	0.002	1	LINC00891
0.595306	-0.00707166	0.01	0.01	1	ZNF565
0.595404	-0.0057968	0.006	0.007	1	NEURL4
0.595487	-0.0049415	0.001	0.002	1	SOX2
0.59562	-0.0125989	0.071	0.069	1	AAR2
0.595873	-0.00190901	0.001	0.002	1	FAM201A
0.595886	0.00670911	0.018	0.017	1	FGGY
0.596041	0.000254642	0.009	0.008	1	SENP3
0.596057	0.00028204	0.092	0.09	1	BTAF1
0.596182	-0.00178608	0.001	0.002	1	AC139768.1
0.596337	-0.00145821	0.001	0.002	1	FZD7
0.596337	-0.00125943	0.001	0.002	1	AC099811.1
0.596443	-0.000942515	0.001	0.002	1	SNHG25
0.596561	-0.00905046	0.028	0.029	1	IMPAD1
0.596569	-0.00123746	0.001	0.002	1	AP001267.1
0.596606	-0.00796001	0.018	0.019	1	KLHL2
0.596641	-0.0234166	0.238	0.243	1	ITSN2
0.597014	-1.596e-06	0.001	0.002	1	JAM2
0.597087	-0.0471841	0.502	0.501	1	EIF3G
0.59715	-0.0210444	0.01	0.01	1	AGRN
0.597217	0.0115543	0.03	0.029	1	ALKBH1
0.597563	-0.00296572	0.004	0.005	1	LIPC
0.597569	-0.000178	0.031	0.029	1	ZC3HC1
0.597601	-0.0066498	0.006	0.005	1	SDC1
0.597631	0.00307466	0.075	0.073	1	SLC39A6
0.597814	-0.0225652	0.163	0.166	1	SNX1
0.598123	-0.00737958	0.005	0.005	1	JAG2
0.5983	-0.00158475	0.028	0.027	1	NOTCH2NLA
0.598383	0.00154482	0.008	0.007	1	RAD52
0.598472	0.0032615	0.005	0.004	1	AVEN
0.598728	-0.029268	0.147	0.15	1	DNAJC7
0.598904	-0.00751571	0.006	0.007	1	OPN3
0.598947	-0.00284937	0.019	0.02	1	MCM9
0.599208	0.00883906	0.011	0.01	1	ACBD4
0.599234	-0.0354309	0.134	0.136	1	NLRC5
0.599245	-0.012549	0.036	0.037	1	ZNF324
0.599257	0.0139528	0.067	0.065	1	BBIP1
0.599282	-0.00630509	0.009	0.01	1	BPHL
0.599537	0.00881444	0.096	0.094	1	SLC30A5
0.599677	-0.00402584	0.005	0.005	1	PPARGC1B
0.599677	-0.0343015	0.093	0.094	1	ATP6V1H
0.599714	0.0129788	0.047	0.045	1	NFKBID
0.599879	0.00382165	0.002	0.002	1	ATP13A4
0.600011	0.00292502	0.01	0.009	1	SEPSECS-AS1
0.600029	0.00387304	0.002	0.002	1	AC017083.2
0.600069	-0.0294403	0.62	0.62	1	NDUFA4
0.60023	-0.0355504	0.115	0.117	1	RNF126
0.600236	-0.0676207	0.06	0.062	1	EGR1
0.600239	0.00670487	0.042	0.04	1	APOBEC3D
0.600525	-0.00116287	0.059	0.058	1	TBC1D25
0.60068	-0.0280949	0.09	0.092	1	ELOA
0.600747	0.00389712	0.011	0.01	1	SBK1
0.600891	-0.00278277	0.022	0.023	1	GPATCH1
0.600898	0.000409327	0.01	0.01	1	CEP162
0.601083	0.00143506	0.057	0.056	1	TAF2
0.601235	-0.0192486	0.066	0.068	1	MRTFA
0.601261	-0.0186953	0.074	0.076	1	TOPBP1
0.601349	0.00136017	0.004	0.003	1	AC011893.1
0.601428	-0.0152666	0.238	0.236	1	COX16
0.601527	-0.00863434	0.029	0.03	1	TTI2
0.601571	0.00283028	0.018	0.017	1	TTLL1
0.60176	-0.00133168	0.017	0.018	1	BTBD6
0.602031	-0.0032927	0.104	0.103	1	MVD
0.602124	-0.00600791	0.003	0.003	1	DNAJC28
0.602432	-0.0179507	0.082	0.084	1	CARD19
0.602502	-0.000683299	0.005	0.005	1	AC139887.2
0.602805	0.00156987	0.05	0.052	1	EIF2B2
0.602813	-0.00233756	0.059	0.061	1	TCEAL8
0.602844	0.00127523	0.063	0.062	1	TBC1D20
0.602883	-0.0324927	0.138	0.14	1	DOCK10
0.603031	-0.00816515	0.158	0.155	1	STX11
0.603112	-0.0308282	0.214	0.217	1	BDP1
0.603265	-0.00438152	0.027	0.026	1	TECPR1
0.603395	-0.00338714	0.003	0.003	1	METTL7A
0.603478	-0.0134008	0.045	0.047	1	AARS
0.603627	-0.00985687	0.014	0.014	1	STXBP5
0.603681	-0.00314624	0.005	0.006	1	AGAP4
0.603931	-0.00279687	0.004	0.004	1	AC010186.3
0.603987	0.00380529	0.007	0.007	1	MYBL2
0.604248	0.00757	0.014	0.013	1	PRKAG2-AS1
0.604613	-0.0055834	0.003	0.003	1	PTN
0.604614	-0.00486389	0.028	0.026	1	CENPH
0.604896	-0.00179678	0.026	0.025	1	POLL
0.604955	-0.00556233	0.035	0.033	1	EPOR
0.605096	-0.0116335	0.03	0.031	1	HSD17B4
0.60527	0.000327563	0.007	0.008	1	SOGA3
0.605376	0.00757153	0.087	0.085	1	TBC1D1
0.605473	-0.00693097	0.065	0.067	1	MIS12
0.605611	-0.0114456	0.03	0.032	1	GTF3C3
0.605732	0.00469849	0.08	0.078	1	GBF1
0.605854	-0.00268041	0.001	0.001	1	VLDLR-AS1
0.606091	-0.0104254	0.049	0.047	1	PCBP1-AS1
0.60611	-0.000835917	0.001	0.001	1	SLC25A30-AS1
0.60611	-0.00128574	0.001	0.001	1	SOWAHD
0.606187	-0.0010928	0.001	0.001	1	AC005962.2
0.606263	-0.00301922	0.006	0.006	1	DBF4B
0.606274	-0.000625987	0.005	0.005	1	CHST2
0.606283	0.00266438	0.002	0.002	1	ZNF625
0.606366	-0.00120371	0.001	0.001	1	ADGRF3
0.606392	-0.00183353	0.001	0.001	1	AL592148.3
0.606392	-0.00186517	0.001	0.001	1	ANKRD44-IT1
0.606443	0.000321632	0.001	0.001	1	AC097359.2
0.606458	-0.0391639	0.26	0.262	1	DDX46
0.606596	-0.00137184	0.001	0.001	1	SLC16A5
0.606596	-0.000644568	0.001	0.001	1	AC011446.2
0.606721	-0.0169781	0.039	0.04	1	CTNNBIP1
0.606724	-0.000246841	0.001	0.001	1	AL157373.2
0.606775	0.00014002	0.001	0.001	1	ENTPD2
0.606938	-0.0114471	0.038	0.039	1	ATP2C1
0.606944	-0.00589052	0.004	0.005	1	LINC01004
0.606993	-0.0094893	0.024	0.025	1	IPO13
0.607185	0.00120027	0.001	0.001	1	XK
0.607669	-0.00243997	0.005	0.005	1	LINC02391
0.607676	0.00108263	0.002	0.002	1	C5orf17
0.607713	-0.021321	0.3	0.297	1	ELOVL5
0.607727	0.00240166	0.002	0.002	1	SLC25A5-AS1
0.607905	-0.0473821	0.24	0.243	1	DDX39B
0.607984	-0.00353455	0.106	0.103	1	ASCC3
0.608003	-0.00568759	0.011	0.01	1	KHDC1
0.608297	-0.0037165	0.017	0.017	1	TCEA2
0.608305	0.00108505	0.002	0.002	1	AC091057.2
0.60831	-0.018953	0.1	0.103	1	USP39
0.608516	0.00394611	0.016	0.015	1	CASD1
0.608599	-3.67973e-05	0.003	0.003	1	MED14OS
0.608627	-0.0066633	0.031	0.032	1	LRRC8D
0.608723	-0.00472319	0.003	0.003	1	AL136419.3
0.608782	0.0010703	0.002	0.002	1	AC009495.3
0.608806	-0.0418081	0.394	0.395	1	HNRNPM
0.608807	-0.021148	0.142	0.145	1	NDUFA10
0.608816	-0.00420892	0.074	0.076	1	ZMYND11
0.608827	-0.0170233	0.067	0.069	1	RRP15
0.609444	-0.00292827	0.003	0.003	1	DEPDC1
0.609523	-0.00243894	0.024	0.025	1	FAM89B
0.609551	-0.00272356	0.035	0.033	1	CARNMT1
0.609701	-0.00940646	0.049	0.05	1	LEPROT
0.609716	-0.00312488	0.007	0.007	1	DSCC1
0.609894	-0.0188721	0.012	0.013	1	ALG14
0.609948	-0.0130526	0.074	0.076	1	NIPAL3
0.609978	-0.00993863	0.126	0.124	1	TBPL1
0.610087	-0.0141081	0.021	0.022	1	LZTR1
0.610222	0.0021115	0.018	0.017	1	PARP2
0.610262	-0.0126122	0.014	0.015	1	GAN
0.610317	-0.00765714	0.011	0.012	1	APTR
0.610375	-0.00637219	0.013	0.014	1	PICK1
0.610614	-0.0115832	0.035	0.036	1	PCYT2
0.610817	0.0143769	0.162	0.16	1	PRRC2B
0.610832	0.00371961	0.02	0.02	1	MFAP3
0.610904	-0.00783251	0.011	0.012	1	MIPEP
0.611367	-0.0167338	0.082	0.084	1	METTL17
0.611389	-0.00147223	0.023	0.022	1	MDM1
0.611475	-0.00606091	0.016	0.016	1	HS1BP3
0.611483	-0.0406865	0.253	0.257	1	CCT5
0.611604	-0.000350283	0.012	0.012	1	CCNB2
0.611644	0.000290341	0.003	0.003	1	RRAGD
0.61187	-0.0109024	0.045	0.046	1	STX18
0.611879	-0.0989805	0.248	0.24	1	MT1F
0.612124	-0.00609768	0.05	0.048	1	ACBD5
0.612133	-0.0297891	0.143	0.145	1	ELAVL1
0.612361	-0.000887592	0.008	0.007	1	UBXN8
0.612502	-0.000520839	0.004	0.004	1	ZNF514
0.61321	-0.0237708	0.077	0.079	1	GAPVD1
0.613261	-0.00416736	0.025	0.026	1	SAP130
0.613307	-0.00415829	0.042	0.043	1	EHMT2
0.613373	-0.0066519	0.059	0.061	1	ELK4
0.613459	-0.0023864	0.022	0.023	1	FAM8A1
0.613566	-0.00920218	0.029	0.028	1	TELO2
0.613586	-0.0230465	0.044	0.045	1	FMR1
0.61367	-0.00719653	0.051	0.053	1	TRIM8
0.613801	-0.00731674	0.039	0.04	1	FYCO1
0.613923	-0.000727514	0	0	1	TLCD4
0.613966	-0.00147587	0	0	1	AC239800.2
0.613966	-0.00224468	0	0	1	PLA2G4E-AS1
0.613994	-0.00928669	0.05	0.049	1	TXLNA
0.614051	-0.00225689	0	0	1	AC074008.1
0.614051	-0.00187097	0	0	1	AC073569.3
0.614051	-0.0023498	0	0	1	ZNF730
0.614094	-0.000928476	0	0	1	AL109615.4
0.614094	-0.00101826	0	0	1	AL596244.1
0.614094	-0.00100771	0	0	1	AC015936.1
0.614106	0.00446604	0.005	0.005	1	AC064836.4
0.614118	-0.00361061	0.017	0.017	1	RDH13
0.614136	-0.000884999	0	0	1	PPIAL4G
0.614136	-0.000918935	0	0	1	AC239804.1
0.614136	-0.00137435	0	0	1	LOXL3
0.614136	-0.00247331	0	0	1	ADGRA3
0.614136	-0.000851509	0	0	1	KHDC1L
0.614136	-0.000675225	0	0	1	AC004893.3
0.614136	-0.000905879	0	0	1	AC002094.4
0.614136	-0.000729124	0	0	1	DRICH1
0.614179	-0.00149257	0	0	1	LYPLAL1-DT
0.614179	-0.00137233	0	0	1	MARC2
0.614179	-0.00110085	0	0	1	AC084724.1
0.614179	-0.0136583	0	0	1	CGA
0.614179	-0.000781328	0	0	1	AC024451.4
0.614179	-0.00101776	0	0	1	AC103760.1
0.614179	-0.000696871	0	0	1	AC025283.2
0.614179	-0.000747357	0	0	1	LINC00654
0.614179	-0.00109737	0	0	1	EFCAB6
0.614179	-0.000500067	0	0	1	AL022328.1
0.614222	-0.0011672	0	0	1	RNF144A-AS1
0.614222	-0.00148719	0	0	1	RARB
0.614222	-0.000732841	0	0	1	PCDH1
0.614222	-0.000210081	0	0	1	LRRC69
0.614222	-0.00081845	0	0	1	CHST1
0.614222	-0.00094272	0	0	1	ALDH1L2
0.614222	-0.000596155	0	0	1	AC079322.1
0.614222	-0.00074165	0	0	1	CRABP1
0.614222	-0.00067204	0	0	1	AC079171.1
0.614255	0.00476836	0.042	0.043	1	DIPK1A
0.614264	-0.000166534	0	0	1	FAM153B
0.614264	-0.00061464	0	0	1	AL109809.5
0.614307	-0.000295848	0	0	1	PPFIA4
0.614307	-0.000673221	0	0	1	SNHG31
0.614307	-0.000322837	0	0	1	STEAP1
0.614307	-0.000199515	0	0	1	AC011632.1
0.614307	-0.000426305	0	0	1	NALT1
0.614307	-0.000134938	0	0	1	AL355490.1
0.614307	-0.000835955	0	0	1	MEDAG
0.61435	-3.03569e-05	0	0	1	AC006230.1
0.61435	-0.000492984	0	0	1	CXCL5
0.614392	-0.000290143	0	0	1	ARHGEF10L
0.614392	7.1417e-05	0	0	1	FAM186B
0.614392	9.45244e-05	0	0	1	STARD13
0.614392	-0.000301442	0	0	1	CLDN14
0.614394	-0.00500292	0.005	0.006	1	TLR1
0.614435	4.2576e-05	0	0	1	DNAH11
0.614435	0.000128113	0	0	1	AF235103.3
0.61452	6.97904e-05	0	0	1	AL357079.1
0.61452	0.000187561	0	0	1	AC103858.3
0.614679	0.00170333	0.002	0.002	1	ZNF497
0.61508	0.00127978	0.002	0.002	1	LRRC3
0.615084	-0.0222695	0.036	0.037	1	SLC20A2
0.615135	-0.00206036	0.002	0.003	1	AL355816.2
0.615254	0.00383428	0.011	0.01	1	CUL7
0.615609	-0.00171227	0.005	0.006	1	CYB5D1
0.615624	-0.00406198	0.005	0.005	1	AC093249.6
0.615708	0.000973048	0.002	0.002	1	AL731577.2
0.615733	-0.0114424	0.027	0.028	1	TUBE1
0.615754	-0.00427543	0.016	0.017	1	AP002381.2
0.615817	-0.0203548	0.332	0.327	1	OCIAD2
0.615895	-0.0110085	0.043	0.045	1	POLR3H
0.616429	0.00283338	0.026	0.025	1	NCOA6
0.61644	-0.0181593	0.104	0.101	1	DCAF13
0.616621	-0.0120072	0.045	0.046	1	LINC00324
0.616642	-0.0210758	0.036	0.037	1	BARD1
0.616712	-0.0405482	0.316	0.319	1	EIF4H
0.616836	-0.00689104	0.035	0.033	1	RCL1
0.616925	0.00133438	0.057	0.055	1	CCDC22
0.616957	0.000241526	0.01	0.011	1	VPS9D1
0.616989	-0.00270753	0.006	0.006	1	RFNG
0.617172	-0.00084263	0.005	0.006	1	LRTOMT
0.617198	-0.00784928	0.09	0.088	1	SMARCA4
0.617202	-0.0121947	0.105	0.107	1	C1orf174
0.617252	0.00117596	0.029	0.028	1	METTL3
0.61745	-0.0025424	0.004	0.004	1	AL451085.1
0.617523	-0.0082357	0.028	0.027	1	ULK4
0.617629	-0.000159668	0.009	0.009	1	F12
0.617851	-0.00535101	0.03	0.031	1	GNS
0.617904	0.00917035	0.036	0.037	1	NME4
0.617968	-0.0123418	0.025	0.026	1	COG8
0.618099	-0.00304818	0.042	0.041	1	JPT2
0.618155	-0.00178099	0.152	0.151	1	CDS2
0.618219	0.00497878	0.006	0.006	1	HIST1H3F
0.618295	0.00510362	0.052	0.051	1	SPIDR
0.618402	-0.0384134	0.271	0.274	1	ILF3
0.61844	-0.0236961	0.047	0.048	1	RPF2
0.618634	-0.00420925	0.002	0.002	1	LINC01353
0.618682	0.00432858	0.007	0.006	1	LINC00630
0.618715	-0.00168452	0.001	0.001	1	ZNF492
0.618806	-0.0102468	0.09	0.093	1	MRPS5
0.6189	-0.00169367	0.01	0.011	1	SLC36A1
0.619064	-0.00122618	0.001	0.001	1	AC024257.3
0.619066	-0.0049118	0.038	0.04	1	MICU1
0.619107	-0.000488346	0.001	0.001	1	C11orf74
0.619209	-0.00615459	0.013	0.014	1	C11orf80
0.619239	0.0044979	0.009	0.009	1	ZNF446
0.619252	-0.00455396	0.001	0.001	1	SCIMP
0.619303	-0.000638249	0.001	0.001	1	ZNF239
0.619316	-0.0188684	0.173	0.172	1	PPHLN1
0.619436	-0.00534368	0.03	0.031	1	MTAP
0.61944	-0.00215902	0.001	0.001	1	FCRL5
0.619471	-0.00177206	0.001	0.001	1	AC062029.1
0.619499	-0.000291943	0.001	0.001	1	MELTF
0.619502	-0.00283659	0.001	0.001	1	ZNF205
0.619532	-0.00196242	0.011	0.01	1	ZNF606
0.619533	-0.00409357	0.001	0.001	1	SLC16A4
0.619533	-0.00234131	0.001	0.001	1	AC027097.2
0.619627	-0.00133031	0.001	0.001	1	PIANP
0.619658	-0.00240006	0.001	0.001	1	HEY1
0.61969	-0.00136132	0.001	0.001	1	AC079385.1
0.619696	-0.00246118	0.037	0.036	1	AP2A2
0.619752	-0.00127754	0.001	0.001	1	HTR6
0.619752	-0.00267747	0.001	0.001	1	AC109347.1
0.619769	-0.00706526	0.039	0.04	1	BLOC1S5
0.619855	-0.00339792	0.002	0.002	1	SNX22
0.619877	-0.00137783	0.001	0.001	1	AF196972.1
0.619909	-0.000782086	0.001	0.001	1	FAM224B
0.619915	-0.00231994	0.002	0.002	1	SERINC2
0.61994	-0.00109714	0.001	0.001	1	AC106779.1
0.620034	-7.6859e-05	0.001	0.001	1	ADAMTS13
0.620065	0.000214974	0.001	0.001	1	AC133550.2
0.620071	0.00021605	0.002	0.002	1	PLEKHA7
0.620096	-0.000266291	0.001	0.001	1	AL138824.1
0.620114	-0.00339054	0.002	0.002	1	PSD3
0.620128	-0.000145186	0.001	0.001	1	AL391834.2
0.620128	-0.000305871	0.001	0.001	1	ZDHHC15
0.620159	8.74593e-05	0.001	0.001	1	AC109460.1
0.62019	0.000703232	0.001	0.001	1	SNTG2
0.620284	0.000119256	0.001	0.001	1	MEIS2
0.620485	-0.0026056	0.002	0.002	1	SYCE2
0.620539	-0.00531618	0.016	0.017	1	ZNF461
0.620844	-0.000956638	0.064	0.063	1	VRK2
0.621118	-0.00433745	0.002	0.002	1	AL138963.4
0.62115	-0.0125215	0.019	0.02	1	SMAGP
0.621214	-0.00210785	0.002	0.002	1	TTTY10
0.621218	0.00887439	0.009	0.009	1	BLOC1S3
0.621516	-0.0126625	0.012	0.013	1	ATPSCKMT
0.621683	-0.00045972	0.017	0.017	1	CLOCK
0.621862	-0.00229889	0.008	0.008	1	SUOX
0.62191	-0.00989816	0.023	0.024	1	PIP4K2B
0.622032	0.000953347	0.003	0.004	1	LRRC56
0.622072	-0.00452117	0.06	0.059	1	ACOT2
0.622169	0.00150327	0.002	0.002	1	SDR16C5
0.622222	0.0135754	0.046	0.045	1	COASY
0.622414	0.00286336	0.034	0.033	1	ACACA
0.62243	0.00154711	0.002	0.002	1	AC025257.1
0.622438	0.00103329	0.028	0.029	1	EYA3
0.622481	0.00129743	0.002	0.002	1	IL17RE
0.622533	0.00301055	0.054	0.052	1	PLEKHA3
0.622605	-0.00581672	0.078	0.08	1	CLSTN1
0.623076	-0.000504376	0.003	0.003	1	LRRC20
0.623492	-0.0112283	0.071	0.073	1	B9D2
0.623508	-0.0161845	0.172	0.175	1	GRPEL1
0.623643	-0.000828741	0.025	0.026	1	FBH1
0.623747	0.0049891	0.015	0.014	1	TIRAP
0.6239	-0.00106366	0.002	0.002	1	AC053513.1
0.623968	0.00402194	0.005	0.005	1	FTCDNL1
0.624105	-0.0130512	0.053	0.054	1	L3MBTL2
0.624374	0.00130003	0.005	0.005	1	DET1
0.62472	-0.000804321	0.024	0.025	1	PRIM1
0.624724	-0.00170987	0.048	0.047	1	MIEF1
0.62476	-0.011341	0.034	0.032	1	TMEM209
0.624764	-0.00395624	0.008	0.009	1	ENTPD7
0.62503	-0.00762505	0.182	0.18	1	AATF
0.625107	0.00512432	0.016	0.015	1	ZNF790
0.625188	-0.00164489	0.015	0.016	1	SRGAP2B
0.625345	-0.00231303	0.027	0.028	1	ZNF569
0.625482	-0.000480307	0.01	0.01	1	ARID3A
0.625508	0.00581913	0.043	0.045	1	CRY2
0.625542	0.00123843	0.025	0.024	1	AMMECR1L
0.625649	-0.0024761	0.005	0.005	1	CPLANE2
0.625836	-0.00437841	0.016	0.017	1	ZNF18
0.625901	-0.00170155	0.021	0.022	1	NIPA1
0.626205	0.0132582	0.296	0.296	1	NSD3
0.626392	-0.0245618	0.098	0.1	1	CBWD5
0.62655	0.00254446	0.004	0.005	1	ZNF280B
0.626712	-0.0114553	0.01	0.01	1	IGFBP6
0.626797	-0.0122692	0.254	0.252	1	DDX39A
0.62695	-0.0183792	0.073	0.071	1	TCOF1
0.627115	-0.00302303	0.009	0.009	1	MTURN
0.627143	0.00698273	0.029	0.028	1	ZDHHC17
0.627351	-0.00383123	0.05	0.051	1	FBXO8
0.627435	-0.0016621	0.003	0.003	1	RDM1
0.6275	-0.00397534	0.09	0.089	1	LYRM2
0.627505	-0.0270581	0.063	0.064	1	ALAS1
0.62816	-0.0159208	0.046	0.047	1	RBMXL1
0.628389	0.00260422	0.003	0.003	1	TAF1A-AS1
0.628494	-0.0109107	0.183	0.181	1	DNAJB11
0.628602	-0.000338655	0.029	0.028	1	GOLGA8A
0.628678	0.00331467	0.02	0.019	1	LINC00863
0.628724	-0.00235549	0.01	0.009	1	SDCBP2-AS1
0.629569	-0.0032092	0.066	0.068	1	FN3KRP
0.630005	-0.00901791	0.074	0.076	1	GIGYF2
0.630177	0.00428035	0.005	0.005	1	PLS3
0.6302	-0.00287397	0.004	0.004	1	INKA1
0.630389	0.00397403	0.004	0.004	1	SLC11A1
0.630566	-0.0241362	0.163	0.16	1	RCSD1
0.63075	-0.020499	0.131	0.128	1	BAZ2A
0.630989	-0.00692285	0.005	0.005	1	RECQL4
0.631021	0.0042011	0.004	0.004	1	AC067852.5
0.63103	-0.00107861	0.039	0.038	1	ASB7
0.631057	-0.0135711	0.061	0.059	1	AP5M1
0.631325	-0.00473022	0.004	0.004	1	KLHL3
0.631329	-0.0074735	0.025	0.026	1	C17orf75
0.631341	-0.00043274	0.002	0.002	1	AL358790.1
0.631659	-0.0107083	0.114	0.112	1	AP1G2
0.631687	-0.00587381	0.031	0.032	1	MCAT
0.631725	0.00230242	0.018	0.017	1	INPP5E
0.631772	-0.0111837	0.014	0.014	1	ACTA2
0.631959	0.0112799	0.072	0.071	1	NSMAF
0.632192	0.00518333	0.017	0.016	1	SFR1
0.632464	-0.00317461	0.017	0.018	1	XXYLT1
0.632574	-0.00381086	0.029	0.03	1	DDX28
0.632726	-0.0138591	0.076	0.078	1	CD2AP
0.632955	-0.00204885	0.012	0.012	1	SNHG11
0.633018	-0.0228403	0.155	0.158	1	SRSF1
0.633022	-0.00666332	0.105	0.104	1	USP9Y
0.633379	0.00605119	0.024	0.023	1	ZNF518B
0.633464	0.00182555	0.008	0.008	1	SPC25
0.633474	-0.00636038	0.005	0.006	1	ZNF512B
0.633605	-0.00679811	0.013	0.014	1	CEP131
0.633643	-0.0258911	0.286	0.29	1	ITGA4
0.633792	-0.022993	0.073	0.075	1	LINC-PINT
0.63385	0.000141343	0.009	0.01	1	VPS37C
0.633918	0.0050821	0.008	0.008	1	AC083949.1
0.634077	-0.0114529	0.044	0.046	1	FAM122B
0.634299	-0.00187225	0.014	0.015	1	ZMYM3
0.634458	0.0090367	0.241	0.239	1	ARF6
0.634781	-0.00144596	0.019	0.02	1	SCRN3
0.634874	-0.018811	0.077	0.078	1	SLC38A10
0.634899	-0.00214884	0.002	0.003	1	STS
0.634902	0.00399653	0.007	0.008	1	ZNF213
0.635057	0.00421836	0.11	0.108	1	DYNC1LI1
0.635066	-0.0212673	0.088	0.09	1	SLC6A6
0.6353	-0.00291875	0.103	0.102	1	SNAP23
0.635407	-0.0284237	0.023	0.024	1	CSTA
0.635644	0.00054557	0.014	0.013	1	HOMEZ
0.635816	-0.00688294	0.047	0.049	1	NQO2
0.636275	-0.00253186	0.128	0.126	1	FLOT2
0.636424	0.000293084	0.036	0.034	1	MCM4
0.636464	-0.0109864	0.008	0.008	1	ZNF799
0.636476	0.00301583	0.015	0.014	1	ZNF234
0.636545	7.85671e-05	0.003	0.004	1	SERPINB9P1
0.636821	0.00192446	0.017	0.018	1	IFT80
0.636991	-0.00853707	0.011	0.012	1	PPM1F
0.637048	0.0124682	0.016	0.015	1	MTPAP
0.637362	0.00116995	0.003	0.003	1	SLC9B1
0.637388	-0.00414798	0.057	0.059	1	WASHC1
0.637713	-0.00330796	0.2	0.198	1	DNAJC15
0.638003	0.0024512	0.011	0.01	1	RAB27B
0.638133	0.00159009	0.002	0.002	1	AC240274.1
0.638308	-0.00226613	0.021	0.02	1	FOCAD
0.638625	-0.00383828	0.005	0.005	1	TTC30B
0.638689	-0.00213151	0.118	0.116	1	RAB29
0.639345	0.000190601	0.002	0.002	1	AC092053.2
0.6398	-0.00100753	0.002	0.002	1	AC027279.1
0.640208	-0.00122557	0.007	0.007	1	TNKS1BP1
0.640281	-0.00367451	0.032	0.034	1	FTO
0.640474	-0.00981432	0.054	0.052	1	GLRX2
0.640792	-0.0330292	0.187	0.19	1	ANAPC5
0.640833	-0.00148594	0.027	0.028	1	SLC36A4
0.640855	-0.023133	0.15	0.153	1	NECAP2
0.641197	-0.00237087	0.002	0.002	1	PLS1
0.641417	-0.00530275	0.034	0.036	1	TMEM185B
0.641431	1.66719e-05	0.007	0.006	1	HIST2H2BE
0.641461	0.00093034	0.004	0.004	1	SMPD3
0.641656	-0.00723608	0.004	0.005	1	NT5DC2
0.641952	-0.0130884	0.18	0.177	1	KCNAB2
0.641953	-0.00306578	0.001	0.001	1	CDA
0.642016	-0.0020252	0.032	0.031	1	STK39
0.642159	-0.00809425	0.024	0.025	1	AGO1
0.642177	-0.0137169	0.07	0.071	1	HCFC1
0.642343	-0.0199301	0.273	0.272	1	SNRPC
0.642369	-0.00106777	0.002	0.002	1	AC007325.4
0.642395	-0.00711843	0.04	0.041	1	BX890604.2
0.642455	-0.00158263	0.001	0.001	1	NPTN-IT1
0.642531	-0.00118217	0.001	0.001	1	AC098484.4
0.642556	-0.00307566	0.001	0.001	1	NLGN3
0.64265	-0.00819406	0.061	0.063	1	CSGALNACT2
0.642713	-0.0127908	0.402	0.399	1	CSDE1
0.64283	-0.00388172	0.012	0.012	1	KDM8
0.642857	-0.00108599	0.001	0.001	1	AL645608.7
0.642893	0.000886307	0.007	0.007	1	AC068338.2
0.642933	-0.000918766	0.001	0.001	1	AF129075.2
0.643088	-0.0125741	0.023	0.022	1	DHFR
0.643128	-0.0126303	0.056	0.057	1	CMAS
0.643154	0.000300845	0.03	0.029	1	RIPK3
0.643159	-0.00127759	0.001	0.001	1	AC016588.2
0.643309	0.00135718	0.001	0.001	1	AC108134.2
0.643368	-0.00152183	0.004	0.004	1	DDR1
0.643537	-0.0129528	0.034	0.033	1	CHD7
0.643571	0.013976	0.014	0.013	1	ZBTB41
0.643784	0.00396562	0.003	0.003	1	ANKRD31
0.644091	-0.00682453	0.056	0.054	1	OGFOD3
0.644093	-0.00260358	0.018	0.018	1	IFT88
0.644191	-0.00489504	0.003	0.003	1	EVI5
0.644287	0.00416623	0.016	0.015	1	ZNF527
0.644325	-0.00423802	0.013	0.014	1	ZNF691
0.644396	-0.00421294	0.003	0.003	1	AC008115.3
0.644554	0.00650951	0.013	0.012	1	ZNF513
0.644861	-0.00672315	0.007	0.008	1	AC009404.1
0.644903	-0.00849408	0.211	0.214	1	ALKBH5
0.644986	-0.0216395	0.071	0.072	1	OPA1
0.645132	0.00350768	0.005	0.004	1	MAP3K7CL
0.645206	-0.0055753	0.047	0.048	1	PEX26
0.645495	-0.00188228	0.02	0.019	1	DHX33
0.645616	0.00150001	0.06	0.059	1	AIMP2
0.645813	-0.00467026	0.002	0.002	1	PIR
0.645836	0.00489828	0.02	0.019	1	CCDC152
0.646232	-0.000440489	0.003	0.003	1	AC003681.1
0.646335	0.00830964	0.016	0.015	1	ZNF680
0.646405	0.0024386	0.006	0.006	1	NRAV
0.646442	-0.00144181	0.002	0.002	1	AC012640.2
0.646472	-0.0378676	0.248	0.249	1	INSIG1
0.646537	-0.00294484	0.002	0.002	1	BCL11A
0.646555	-0.00639386	0.103	0.101	1	DDX23
0.646565	-0.000370408	0.013	0.013	1	PRKCA
0.646586	-0.00639473	0.001	0.002	1	AC008764.7
0.646783	-0.00153796	0.003	0.003	1	DHRS11
0.646812	0.00432664	0.006	0.006	1	NR5A2
0.646944	-0.0156963	0.124	0.126	1	TARDBP
0.647003	-0.000938388	0.002	0.002	1	STK33
0.647146	-0.000586205	0.002	0.002	1	AF001548.2
0.647225	-0.00156379	0.023	0.022	1	PDK1
0.647242	0.000656241	0.002	0.002	1	CFP
0.647356	-0.01596	0.436	0.431	1	STAT3
0.64766	-0.00264458	0.001	0.002	1	MIRLET7BHG
0.647699	0.00211279	0.004	0.004	1	AC139720.1
0.647837	-0.019731	0.147	0.144	1	N4BP1
0.647854	-0.00280847	0.001	0.002	1	GDPD3
0.647897	-0.00171671	0.001	0.002	1	LEPR
0.647983	-0.0031472	0.001	0.002	1	CPNE5
0.648004	-0.000838829	0.001	0.002	1	AC092910.3
0.648011	-0.00413834	0.015	0.015	1	GAA
0.648069	-0.00136381	0.001	0.002	1	MYCBPAP
0.648133	-0.00106737	0.001	0.002	1	AP000866.6
0.648487	0.000691638	0.017	0.017	1	ZNF747
0.64853	-0.0230829	0.061	0.062	1	SPTSSA
0.648573	-0.00351866	0.04	0.039	1	METTL2B
0.648708	0.000514836	0.005	0.005	1	WDR90
0.648868	0.00705049	0.029	0.028	1	ZNF875
0.648878	-0.00330187	0.041	0.04	1	WDR70
0.648955	-0.0104645	0.042	0.043	1	TOR2A
0.648982	0.00491156	0.008	0.008	1	ZNF599
0.649561	-0.004365	0.019	0.02	1	C7orf25
0.649637	-0.00547136	0.02	0.019	1	ZADH2
0.649965	-0.00241867	0.007	0.007	1	AL391839.3
0.64997	-0.0147388	0.018	0.019	1	KIFC1
0.650054	0.00397468	0.012	0.012	1	AC007216.4
0.65013	-0.0144059	0.076	0.077	1	CTDSP1
0.65015	0.00626464	0.054	0.053	1	TSC22D1
0.650228	-0.00062302	0	0	1	CD164L2
0.650228	-0.000862071	0	0	1	AL929472.3
0.650228	-0.000379046	0	0	1	AL360270.2
0.650228	-0.000527259	0	0	1	CCDC181
0.650228	-0.00189783	0	0	1	AL358473.1
0.650228	-0.000997312	0	0	1	AL360091.2
0.650228	-0.000156779	0	0	1	AC011747.1
0.650228	-0.00023032	0	0	1	CDKL4
0.650228	-0.00102497	0	0	1	LINC01833
0.650228	-0.000422006	0	0	1	SIX2
0.650228	-0.000544565	0	0	1	AC010967.1
0.650228	-0.00103368	0	0	1	AC010976.1
0.650228	-0.000678751	0	0	1	AC073869.5
0.650228	-0.000875536	0	0	1	NOSTRIN
0.650228	-0.00057112	0	0	1	AC110619.1
0.650228	-0.00109349	0	0	1	FAM240C
0.650228	-0.000529147	0	0	1	OXTR
0.650228	-0.000993173	0	0	1	AC099332.2
0.650228	-0.000711464	0	0	1	GASK1A
0.650228	-0.000426363	0	0	1	CAMP
0.650228	-0.000613415	0	0	1	ST3GAL6
0.650228	-0.000653727	0	0	1	AC112484.3
0.650228	-0.000812092	0	0	1	LINC02014
0.650228	-0.000683749	0	0	1	P2RY13
0.650228	-0.000518987	0	0	1	C3orf80
0.650228	-0.0007581	0	0	1	PEX5L
0.650228	-0.000344404	0	0	1	AC105345.1
0.650228	-0.000823604	0	0	1	THEGL
0.650228	-0.000669156	0	0	1	AC104806.2
0.650228	-0.00041427	0	0	1	AC021127.1
0.650228	-0.000758345	0	0	1	C4orf36
0.650228	-0.000750676	0	0	1	AC012640.1
0.650228	-0.000568687	0	0	1	GHR
0.650228	-0.0012675	0	0	1	LRRTM2
0.650228	-0.0019725	0	0	1	AC005740.4
0.650228	-0.00103849	0	0	1	LINC01485
0.650228	-0.000684841	0	0	1	TCP11
0.650228	-0.00116332	0	0	1	BVES
0.650228	-0.000754561	0	0	1	HOXA11
0.650228	-0.000566432	0	0	1	FZD9
0.650228	-0.000496683	0	0	1	CCL24
0.650228	-0.0017194	0	0	1	IQUB
0.650228	-0.000302894	0	0	1	AC037459.4
0.650228	-0.000365661	0	0	1	FBXO16
0.650228	-0.00170697	0	0	1	AC026904.1
0.650228	-0.00147133	0	0	1	LINC02235
0.650228	-0.000701128	0	0	1	AP002852.1
0.650228	-0.000439495	0	0	1	AC108925.1
0.650228	-0.000421231	0	0	1	AC067930.2
0.650228	-0.000559679	0	0	1	GAS1
0.650228	-0.000666327	0	0	1	LINC02648
0.650228	-0.00076257	0	0	1	OLAH
0.650228	-0.00196233	0	0	1	LINC02635
0.650228	-0.000417521	0	0	1	SLC16A9
0.650228	-0.000690392	0	0	1	AC022387.2
0.650228	-0.000834886	0	0	1	LINC00867
0.650228	-0.00123304	0	0	1	HMX3
0.650228	-0.000458426	0	0	1	AC090559.1
0.650228	-0.000668101	0	0	1	NAALAD2
0.650228	-0.000595403	0	0	1	LINC02552
0.650228	-0.000576887	0	0	1	AC005833.2
0.650228	-0.000457861	0	0	1	CLEC1A
0.650228	-0.00123861	0	0	1	PLBD1-AS1
0.650228	-0.000516253	0	0	1	AC087588.3
0.650228	-0.000690993	0	0	1	HOXC5
0.650228	-0.000412928	0	0	1	LINC01058
0.650228	-0.000824741	0	0	1	DLEU7
0.650228	-0.000667339	0	0	1	AL589182.1
0.650228	-0.00269292	0	0	1	AL121820.3
0.650228	-0.000443861	0	0	1	AL049780.1
0.650228	-0.00168069	0	0	1	AL157955.1
0.650228	-0.000567628	0	0	1	GPR176-DT
0.650228	-0.000568068	0	0	1	EPB42
0.650228	-0.00102244	0	0	1	MPV17L
0.650228	-0.000675379	0	0	1	AC026401.1
0.650228	-0.000646574	0	0	1	AF001548.1
0.650228	-0.000571431	0	0	1	CALB2
0.650228	-0.000628603	0	0	1	AC130343.2
0.650228	-0.000478609	0	0	1	YBX2
0.650228	-0.00029228	0	0	1	MTRNR2L1
0.650228	-0.000283673	0	0	1	AC005726.3
0.650228	-0.000283026	0	0	1	AC104982.2
0.650228	-0.0012172	0	0	1	AC099811.4
0.650228	-0.000399489	0	0	1	RND2
0.650228	-0.000896337	0	0	1	HOXB8
0.650228	-0.000648314	0	0	1	AC011933.3
0.650228	-0.000420541	0	0	1	AP005380.1
0.650228	-0.00116231	0	0	1	AC009271.1
0.650228	-0.00111446	0	0	1	AC008655.2
0.650228	-0.000597327	0	0	1	LIM2
0.650228	-0.000880005	0	0	1	LINC00652
0.650228	-0.00134878	0	0	1	AL133230.1
0.650228	-0.000462008	0	0	1	MYT1
0.650228	-0.000629893	0	0	1	HLCS-IT1
0.650228	-0.00150601	0	0	1	PLA2G3
0.650228	-0.000992593	0	0	1	ANOS1
0.650228	-0.000528834	0	0	1	GATA1
0.650299	-0.000359539	0	0	1	SAMD11
0.650299	-0.000466228	0	0	1	Z98884.2
0.650299	-0.000418477	0	0	1	AL357140.2
0.650299	-0.000327888	0	0	1	ZMYM4-AS1
0.650299	-0.000283399	0	0	1	SLFNL1
0.650299	-0.000591978	0	0	1	AL604028.1
0.650299	-5.89836e-05	0	0	1	FYB2
0.650299	-0.000184105	0	0	1	AL136985.3
0.650299	-0.000195977	0	0	1	SGIP1
0.650299	-0.000296169	0	0	1	LINC02798
0.650299	-0.000329613	0	0	1	AC098934.4
0.650299	-0.000305743	0	0	1	ACTA1
0.650299	-0.000418993	0	0	1	WDR64
0.650299	-0.000417697	0	0	1	CYS1
0.650299	-0.000213732	0	0	1	AC012065.4
0.650299	-0.000394628	0	0	1	AC062037.3
0.650299	-0.000725074	0	0	1	SP5
0.650299	-0.000446631	0	0	1	AC017101.1
0.650299	-0.000150565	0	0	1	AC079610.1
0.650299	-0.00214166	0	0	1	LINC01967
0.650299	-0.000300718	0	0	1	XIRP1
0.650299	-0.000336469	0	0	1	TMEM158
0.650299	-0.000747189	0	0	1	PRICKLE2
0.650299	-0.000407594	0	0	1	AC026341.3
0.650299	-0.000401866	0	0	1	NR1I2
0.650299	-0.000778257	0	0	1	AADAC
0.650299	-0.000483782	0	0	1	VWA5B2
0.650299	-8.51294e-05	0	0	1	UTS2B
0.650299	-0.000300167	0	0	1	LINC02503
0.650299	-0.000137396	0	0	1	AC104083.1
0.650299	-0.000499798	0	0	1	UGT3A2
0.650299	-0.000472859	0	0	1	AC008964.1
0.650299	-0.000497129	0	0	1	AC008937.2
0.650299	-0.000171258	0	0	1	ZBED3-AS1
0.650299	-6.46278e-05	0	0	1	PDE8B
0.650299	-0.000532053	0	0	1	TH2LCRR
0.650299	-0.000105572	0	0	1	AC011405.1
0.650299	-0.000381301	0	0	1	PCDHB13
0.650299	-0.000323886	0	0	1	AC008691.1
0.650299	-0.000706054	0	0	1	AC008378.1
0.650299	-0.000155366	0	0	1	BMP6
0.650299	-0.000645752	0	0	1	C4B
0.650299	-0.00138558	0	0	1	AL355312.2
0.650299	-0.000434588	0	0	1	SPDYE21P
0.650299	-0.000387218	0	0	1	SCARA5
0.650299	-0.000193571	0	0	1	AC087672.2
0.650299	-0.000236515	0	0	1	CA1
0.650299	-0.000312439	0	0	1	IFT74-AS1
0.650299	-0.000366106	0	0	1	AL138921.1
0.650299	-0.000121058	0	0	1	GFRA1
0.650299	-0.000390038	0	0	1	LINC01150
0.650299	-0.000872395	0	0	1	LMO1
0.650299	-0.000839431	0	0	1	AC091053.2
0.650299	-0.000102985	0	0	1	DCDC1
0.650299	-0.000297543	0	0	1	KIAA1549L
0.650299	-0.000705264	0	0	1	AP001350.1
0.650299	-0.000220548	0	0	1	MS4A4E
0.650299	-8.98261e-05	0	0	1	LINC02728
0.650299	-0.000166429	0	0	1	CCDC89
0.650299	-0.000514649	0	0	1	FAT3
0.650299	-0.000310431	0	0	1	EIF2S3B
0.650299	-0.000374989	0	0	1	GLI1
0.650299	-0.00041362	0	0	1	AC092881.2
0.650299	-0.000768768	0	0	1	WSCD2
0.650299	-0.000264755	0	0	1	AC007546.1
0.650299	-0.000301113	0	0	1	FZD10
0.650299	-0.000115746	0	0	1	LINC02334
0.650299	-0.000909986	0	0	1	LINC00562
0.650299	-0.00046576	0	0	1	SLC39A2
0.650299	-0.00192903	0	0	1	AC005520.3
0.650299	-0.000350697	0	0	1	FLRT2
0.650299	-0.000924149	0	0	1	AC100774.1
0.650299	-0.000807221	0	0	1	AC036103.1
0.650299	-0.000698264	0	0	1	TPM1-AS
0.650299	-0.000351001	0	0	1	AC145285.3
0.650299	-0.000243853	0	0	1	ZNF423
0.650299	-0.000245979	0	0	1	CLEC18A
0.650299	-0.00020845	0	0	1	AC093519.2
0.650299	-0.000276651	0	0	1	AC138512.1
0.650299	-0.000596296	0	0	1	AC002553.2
0.650299	-0.000134057	0	0	1	LINC02090
0.650299	-0.000454744	0	0	1	AC002094.2
0.650299	-0.000353715	0	0	1	CCL1
0.650299	-0.00097221	0	0	1	PPP1R1B
0.650299	-0.000259368	0	0	1	HOXB-AS3
0.650299	-0.000889292	0	0	1	AC009802.1
0.650299	-0.000410367	0	0	1	DOK6
0.650299	-0.00018458	0	0	1	LINC01842
0.650299	-0.000262935	0	0	1	AC011503.2
0.650299	-0.000413452	0	0	1	LINC01801
0.650299	-0.000181616	0	0	1	CCDC155
0.650299	-0.00101574	0	0	1	LILRA5
0.650299	-0.000261422	0	0	1	AC012313.6
0.650299	-0.000248468	0	0	1	AL050403.2
0.650299	-0.000659801	0	0	1	OVOL2
0.650299	-0.000306349	0	0	1	BACH1-IT1
0.650299	-0.000339513	0	0	1	CECR2
0.650299	-0.000160226	0	0	1	AC004832.5
0.650299	-0.000417714	0	0	1	DIPK2B
0.650299	-0.000343313	0	0	1	AL034397.2
0.650299	-0.000265799	0	0	1	SLC7A3
0.650299	-0.000302306	0	0	1	TMEM31
0.65037	-0.000183315	0	0	1	AL365330.1
0.65037	0.00020454	0	0	1	TMEM200B
0.65037	-9.48413e-05	0	0	1	GLIS1
0.65037	0.000421809	0	0	1	FAM72C
0.65037	0.000166827	0	0	1	AC138393.3
0.65037	-6.24463e-05	0	0	1	AL355472.3
0.65037	-6.42541e-06	0	0	1	LYST-AS1
0.65037	-0.00011779	0	0	1	M1AP
0.65037	-2.62066e-05	0	0	1	WNT6
0.65037	0.00032017	0	0	1	CNTN4
0.65037	0.000547022	0	0	1	GRM7
0.65037	-0.000235488	0	0	1	SCN5A
0.65037	-2.5682e-05	0	0	1	AC099332.1
0.65037	-0.000246992	0	0	1	UCN2
0.65037	-0.000252106	0	0	1	AC105935.1
0.65037	-6.78018e-05	0	0	1	AC115284.4
0.65037	0.000121855	0	0	1	IGSF11
0.65037	1.75293e-06	0	0	1	ALDH1L1
0.65037	-9.55727e-05	0	0	1	AC080013.1
0.65037	-0.000191122	0	0	1	FGF12
0.65037	-0.000300171	0	0	1	AC116651.1
0.65037	0.000130204	0	0	1	LINC02427
0.65037	-7.19726e-05	0	0	1	AC024588.1
0.65037	-4.15765e-05	0	0	1	OSMR-AS1
0.65037	0.000301815	0	0	1	AC024581.1
0.65037	-0.000228553	0	0	1	AC113410.5
0.65037	2.04977e-05	0	0	1	PSD2
0.65037	-9.19876e-05	0	0	1	ARHGEF37
0.65037	7.38312e-05	0	0	1	ADRA1B
0.65037	-6.91385e-05	0	0	1	AL645941.1
0.65037	7.20722e-05	0	0	1	AL080317.2
0.65037	0.000352902	0	0	1	AC004160.1
0.65037	0.00166355	0	0	1	LINC00997
0.65037	8.10409e-05	0	0	1	NME8
0.65037	-1.68925e-06	0	0	1	TAS2R4
0.65037	-0.000124473	0	0	1	AC021097.1
0.65037	-7.091e-05	0	0	1	TEX15
0.65037	2.30816e-06	0	0	1	AC079209.1
0.65037	-9.49441e-05	0	0	1	AC009902.2
0.65037	-0.000119236	0	0	1	LINC01030
0.65037	0.000104649	0	0	1	AC108860.2
0.65037	0.000122374	0	0	1	HAS2-AS1
0.65037	0.000592772	0	0	1	LHX6
0.65037	0.000332238	0	0	1	AL161785.1
0.65037	-9.5601e-05	0	0	1	GRIN1
0.65037	-0.000177374	0	0	1	AC073367.1
0.65037	0.000578292	0	0	1	AL359697.1
0.65037	-0.000192671	0	0	1	AL132656.3
0.65037	-0.000105792	0	0	1	INA
0.65037	6.36945e-05	0	0	1	AC136297.1
0.65037	-0.000167554	0	0	1	MUC15
0.65037	-0.000154435	0	0	1	AC087277.1
0.65037	-0.000100486	0	0	1	LGALS12
0.65037	1.78551e-05	0	0	1	AP001107.5
0.65037	-7.08161e-05	0	0	1	GPR152
0.65037	0.000195988	0	0	1	AP002840.2
0.65037	0.000130495	0	0	1	AC073487.1
0.65037	-6.83426e-05	0	0	1	AC025423.1
0.65037	3.47679e-05	0	0	1	AC020656.1
0.65037	0.000280097	0	0	1	ACSS3
0.65037	0.000384221	0	0	1	AC025034.1
0.65037	0.000124961	0	0	1	ATXN2-AS
0.65037	0.000275932	0	0	1	LINC00449
0.65037	5.99778e-05	0	0	1	MCF2L-AS1
0.65037	0.000190341	0	0	1	SLC25A21-AS1
0.65037	-7.7609e-06	0	0	1	AK7
0.65037	0.000168041	0	0	1	LINC00221
0.65037	0.000325384	0	0	1	AC051619.7
0.65037	-0.000174756	0	0	1	AC068722.2
0.65037	0.0010062	0	0	1	AC100830.3
0.65037	-0.000160353	0	0	1	Z69706.1
0.65037	0.000200361	0	0	1	AC135050.3
0.65037	0.000285828	0	0	1	DPEP3
0.65037	-0.000147133	0	0	1	AC009097.3
0.65037	-3.59776e-06	0	0	1	AC009141.1
0.65037	0.00104833	0	0	1	AC004706.1
0.65037	-5.77392e-05	0	0	1	HES7
0.65037	-0.000210511	0	0	1	AC006441.1
0.65037	0.00011257	0	0	1	AC005972.3
0.65037	0.000208004	0	0	1	BAHCC1
0.65037	4.16814e-05	0	0	1	AC139530.3
0.65037	2.27542e-05	0	0	1	L3MBTL4-AS1
0.65037	-0.000105636	0	0	1	AC006238.1
0.65037	0.000338217	0	0	1	AC011815.2
0.65037	-0.000127857	0	0	1	AZU1
0.65037	-0.000257865	0	0	1	SHD
0.65037	-1.85259e-06	0	0	1	ICAM5
0.65037	0.000389347	0	0	1	PDE4C
0.65037	-6.28147e-06	0	0	1	AC123912.4
0.65037	-5.58414e-05	0	0	1	CEACAM7
0.65037	-2.21158e-05	0	0	1	CEACAM19
0.65037	0.000237522	0	0	1	LINC00237
0.65037	0.000126095	0	0	1	TLDC2
0.65037	-5.04572e-05	0	0	1	AL021578.1
0.65037	-6.23946e-05	0	0	1	C21orf91-OT1
0.65037	9.95718e-05	0	0	1	AL035425.1
0.65037	-6.14834e-05	0	0	1	MAGEA4
0.65037	0.0004901	0	0	1	CTAG2
0.65037	-0.000275513	0	0	1	AC007325.2
0.650403	-0.0106077	0.118	0.12	1	SRPRB
0.650903	-0.00195784	0.01	0.01	1	HIST1H2AH
0.6512	0.00389101	0.007	0.008	1	ESCO2
0.651656	0.00358697	0.003	0.003	1	RBP1
0.652064	-0.016744	0.052	0.053	1	B4GALT4
0.652308	0.00838288	0.082	0.08	1	RMC1
0.652382	0.000551444	0.003	0.003	1	AL031728.1
0.652388	-0.00119218	0.041	0.04	1	TXNL4B
0.652645	-0.00262659	0.002	0.003	1	DMKN
0.652788	-0.00649225	0.004	0.004	1	MEST
0.653038	0.00659599	0.006	0.005	1	AL117332.1
0.653077	0.00477918	0.038	0.036	1	CHPF
0.653241	0.000768241	0.003	0.003	1	GALNT12
0.653294	0.00593102	0.12	0.118	1	RBM7
0.653331	0.00269208	0.066	0.065	1	ARFRP1
0.653331	-0.0231506	0.041	0.042	1	AKAP11
0.653439	0.000803705	0.006	0.005	1	IL11RA
0.653584	0.00199011	0.002	0.002	1	RHPN2
0.653681	-0.0189803	0.054	0.055	1	PIP5K1A
0.653828	-0.00684387	0.013	0.014	1	SIPA1L3
0.653844	0.00181094	0.075	0.074	1	TMEM205
0.65412	-0.0307575	0.335	0.338	1	WSB1
0.654241	-0.0228828	0.093	0.095	1	SUDS3
0.654274	0.0118097	0.068	0.066	1	AP3M1
0.654339	-0.0119722	0.04	0.042	1	ACAT1
0.654378	-0.00223712	0.002	0.003	1	ATP6V0A1
0.654474	-0.0193218	0.104	0.106	1	EPN1
0.654751	-0.0105537	0.116	0.114	1	TMEM126A
0.654834	0.00104848	0.006	0.005	1	AL022157.1
0.65486	-0.00283272	0.068	0.07	1	PYGO2
0.654873	-0.0152639	0.247	0.251	1	TTC39C
0.654901	0.000199818	0.002	0.002	1	Z95115.1
0.654968	0.0007665	0.006	0.005	1	CALCB
0.65511	-0.0331089	0.324	0.329	1	GTF2B
0.655193	-0.00652442	0.029	0.028	1	SMG8
0.65525	-0.00502591	0.041	0.04	1	NSD2
0.655465	0.00132263	0.004	0.003	1	C16orf86
0.655548	-0.00284982	0.111	0.113	1	PREB
0.655879	0.000300046	0.027	0.026	1	TEX10
0.655901	-0.00525033	0.004	0.005	1	HIST1H4E
0.656051	0.00621397	0.057	0.056	1	NEDD1
0.656089	-0.00517238	0.094	0.093	1	ERO1B
0.65611	0.00363464	0.006	0.007	1	SUCLG2-AS1
0.656544	-0.000101495	0.024	0.025	1	AMMECR1
0.656573	-0.00395131	0.002	0.002	1	AC004816.1
0.656626	-0.0126709	0.038	0.039	1	NUP35
0.656795	-0.00755669	0.022	0.022	1	AHDC1
0.657488	1.69066e-05	0.009	0.008	1	ZNF486
0.657509	-0.00934981	0.186	0.185	1	VTI1B
0.657521	-0.00712157	0.035	0.034	1	UBE2M
0.657582	0.000952906	0.009	0.009	1	SLX4IP
0.657665	0.00589221	0.015	0.015	1	HIST1H2AE
0.658276	-0.00826353	0.02	0.021	1	SKP2
0.658423	0.00380712	0.014	0.013	1	TTC16
0.658449	-0.00101063	0.01	0.011	1	GRK4
0.65862	0.00416405	0.08	0.079	1	NSRP1
0.658637	-0.0133774	0.028	0.027	1	AP005482.1
0.658781	-0.000225405	0.047	0.048	1	WDR75
0.659159	0.0017841	0.014	0.013	1	GDAP1
0.659516	0.00416095	0.003	0.002	1	AGAP9
0.659603	-0.00183979	0.029	0.03	1	QRSL1
0.659626	-0.0063294	0.05	0.048	1	OSBPL3
0.659736	-0.000392849	0.022	0.021	1	PI4K2B
0.659928	0.000251182	0.004	0.005	1	RAP1GAP2
0.660137	-0.00300512	0.023	0.023	1	NUDT19
0.66064	-0.00115039	0.021	0.02	1	ZNF707
0.660668	-0.0122494	0.868	0.863	1	H3F3A
0.660752	0.00525147	0.043	0.042	1	ZC3H3
0.660795	-0.0393236	0.108	0.109	1	ESD
0.660804	-0.00157637	0.012	0.011	1	TMEM273
0.660813	-0.0110581	0.067	0.068	1	CLPX
0.660954	-0.0110039	0.076	0.074	1	TBP
0.661091	-0.00336256	0.005	0.006	1	MT3
0.661145	-0.00120564	0.118	0.121	1	ZMYM2
0.661205	-0.00661138	0.01	0.011	1	TTL
0.661234	-0.00239812	0.007	0.007	1	JRKL
0.661593	0.016918	0.031	0.03	1	PANK4
0.661783	-0.00780836	0.067	0.068	1	PHACTR4
0.661818	-0.00764082	0.027	0.028	1	SMCR8
0.662222	-0.00946947	0.021	0.022	1	ZMYM4
0.662312	-0.0088378	0.018	0.017	1	IZUMO4
0.662405	-0.0130874	0.063	0.064	1	MTRF1L
0.662435	-0.0012252	0.003	0.002	1	FCRLB
0.662531	-0.000356755	0.005	0.005	1	CARD9
0.66288	-0.0124527	0.063	0.064	1	MUL1
0.66293	-0.000587926	0.003	0.002	1	CHRNA5
0.662979	0.00659422	0.013	0.012	1	TMEM267
0.662992	-0.0176745	0.041	0.042	1	ZNF689
0.663064	-0.00590717	0.149	0.148	1	SQOR
0.663265	0.000904568	0.002	0.001	1	KANK3
0.663369	-0.0104988	0.067	0.068	1	ARFGEF1
0.66364	0.00608748	0.046	0.045	1	WDR83
0.663666	-0.000153869	0.002	0.002	1	IL5RA
0.663692	-0.0152883	0.103	0.101	1	GIT2
0.663915	0.0102672	0.028	0.028	1	L3MBTL3
0.664117	0.000414797	0.002	0.001	1	CCDC65
0.664153	-0.010423	0.04	0.041	1	TRDMT1
0.664318	-0.00983137	0.053	0.052	1	TRAP1
0.664414	0.00371719	0.019	0.018	1	AL450998.2
0.664443	0.00395806	0.062	0.061	1	DOK1
0.664478	-0.0107817	0.006	0.007	1	NGFR
0.66563	-0.00826729	0.047	0.048	1	SNX13
0.665631	-0.00621074	0.056	0.054	1	CPSF1
0.66564	-0.0217391	0.16	0.163	1	PMPCB
0.665801	-0.00166915	0.079	0.081	1	LINS1
0.665928	-0.000266715	0.012	0.012	1	PTPRK
0.665937	0.00589358	0.017	0.016	1	TMEM99
0.666009	-0.00285977	0.001	0.001	1	AL139234.1
0.66607	-0.0017915	0.001	0.001	1	OSBPL6
0.666105	0.00567838	0.005	0.005	1	MCAM
0.666131	-0.00145623	0.001	0.001	1	AC109460.4
0.666161	-0.00168297	0.001	0.001	1	C19orf57
0.666252	-0.00314371	0.001	0.001	1	PAQR7
0.666282	-0.00163569	0.001	0.001	1	AL645608.8
0.666282	-0.00147048	0.001	0.001	1	AC092718.1
0.666282	-0.00139067	0.001	0.001	1	AMH
0.666312	-0.00318994	0.001	0.001	1	CREB3L3
0.666343	-0.00263154	0.001	0.001	1	HES2
0.666343	-0.00177675	0.001	0.001	1	ADGRB1
0.666373	-0.000945883	0.001	0.001	1	ITGA10
0.666373	-0.00110481	0.001	0.001	1	CEBPB-AS1
0.666433	-0.000812956	0.001	0.001	1	ARL14EPL
0.666467	-0.00659206	0.039	0.04	1	SLC35A3
0.666494	-0.00336001	0.001	0.001	1	AC012459.1
0.666524	-0.00169469	0.001	0.001	1	ACTN2
0.666615	-0.00101985	0.001	0.001	1	C1QTNF4
0.666615	-0.00095441	0.001	0.001	1	PHOSPHO1
0.666706	-0.000561126	0.001	0.001	1	LRRC24
0.666725	-0.0065548	0.102	0.1	1	RBM48
0.666757	-0.000658593	0.024	0.023	1	TYSND1
0.666767	-0.00340586	0.003	0.004	1	FBXL16
0.666827	0.000137471	0.001	0.001	1	NEK10
0.666858	0.000201384	0.001	0.001	1	NUAK1
0.666888	8.95938e-05	0.001	0.001	1	LINC02156
0.666888	-0.00107839	0.001	0.001	1	SPRED3
0.666888	0.000112077	0.001	0.001	1	ZNF221
0.666918	-0.000325535	0.001	0.001	1	SPESP1
0.666926	0.00241938	0.035	0.034	1	THOP1
0.666979	0.000895664	0.001	0.001	1	LINC01088
0.667209	-0.00700728	0.004	0.004	1	EFNA3
0.667213	0.0195789	0.009	0.009	1	CCL18
0.667267	-0.017765	0.048	0.049	1	NDUFAF6
0.667523	0.00479804	0.003	0.002	1	AC008443.5
0.667533	-0.00535497	0.074	0.075	1	ZNF574
0.667683	0.00160785	0.088	0.087	1	OTULIN
0.667844	-0.00891381	0.036	0.037	1	ZNF567
0.667952	-0.000732257	0.051	0.05	1	FBXL15
0.668443	0.00759248	0.017	0.016	1	ZFP62
0.668752	0.000657282	0.005	0.004	1	H2AFY2
0.668877	-0.00891829	0.016	0.016	1	EPN2
0.669151	0.00425137	0.074	0.076	1	ZNF831
0.669526	0.0038793	0.031	0.03	1	HIST1H2AG
0.66962	0.00364462	0.019	0.02	1	TEP1
0.669817	-0.0063553	0.003	0.003	1	AC012306.2
0.669848	-0.0058212	0.003	0.003	1	SOX12
0.66992	-0.00187899	0.007	0.008	1	AC010618.3
0.66997	-4.51745e-05	0.002	0.002	1	SPATA1
0.670032	-0.00136521	0.003	0.002	1	AC145285.6
0.67011	0.00167239	0.037	0.036	1	MICB
0.67036	0.00883189	0.057	0.056	1	NDUFAF2
0.670534	-0.0156915	0.116	0.114	1	EIF2AK1
0.670658	0.00175507	0.004	0.003	1	KCTD1
0.670818	0.00272583	0.03	0.029	1	NCALD
0.670846	0.00175124	0.008	0.008	1	SPINDOC
0.67091	-0.00903312	0.04	0.041	1	NOTCH2
0.671033	-0.000221335	0.019	0.018	1	BDH1
0.671501	-0.0191627	0.064	0.065	1	GFM1
0.671595	0.00167682	0.042	0.041	1	STX7
0.671655	0.0196508	0.069	0.068	1	UHRF2
0.671788	-0.0078228	0.115	0.114	1	ECHDC1
0.671935	-0.0156246	0.02	0.021	1	LIAS
0.671981	-0.00376741	0.084	0.083	1	GNPAT
0.672196	-0.0209075	0.05	0.051	1	GDAP2
0.672199	0.00051316	0.002	0.001	1	C6orf52
0.672323	-0.0217063	0.225	0.228	1	CNOT7
0.672475	0.000598011	0.004	0.004	1	ZBTB42
0.67265	0.000802431	0.002	0.001	1	GASAL1
0.672779	-0.012525	0.09	0.092	1	POLR2H
0.672934	-0.0271415	0.076	0.077	1	HERC2
0.672953	-0.00829602	0.112	0.114	1	TRIP12
0.673011	0.00921301	0.025	0.024	1	GTF2H4
0.673138	0.000321744	0.092	0.09	1	RSPRY1
0.673242	0.00828346	0.009	0.009	1	TCTE3
0.673407	-0.0117667	0.042	0.043	1	MED9
0.673693	-0.0199719	0.041	0.043	1	POLH
0.673934	-0.0140938	0.02	0.019	1	OSM
0.674093	-0.00755081	0.001	0.002	1	EGFL6
0.6748	-0.0157073	0.051	0.052	1	ZNF592
0.675116	-0.00971295	0.021	0.022	1	IDE
0.675257	-0.00777411	0.021	0.02	1	TMED8
0.675283	-0.0106043	0.065	0.066	1	CEP85L
0.675297	-0.0170317	0.042	0.043	1	LNPK
0.67531	-0.0229809	0.072	0.073	1	PDE12
0.67561	-0.00094495	0.001	0.002	1	C22orf15
0.675655	-0.00264226	0.001	0.001	1	AC132872.1
0.675897	-0.000897797	0.001	0.002	1	A4GALT
0.676175	-0.0127852	0.04	0.041	1	RASA1
0.676199	-0.00427751	0.018	0.017	1	ESRRA
0.676246	-0.00763878	0.03	0.031	1	FBXO5
0.676295	-0.00163516	0.001	0.001	1	AC090587.1
0.676369	-0.00179657	0.001	0.001	1	FMN1
0.676387	0.0023371	0.068	0.067	1	VPS37A
0.676468	-0.0282619	0.091	0.092	1	DAZAP1
0.676659	-0.00852531	0.25	0.248	1	PSMD9
0.676763	-0.00149327	0.001	0.001	1	NIPAL1
0.676853	0.0140901	0.129	0.128	1	MTMR14
0.676885	0.00400808	0.003	0.002	1	AC020656.2
0.676911	0.000419257	0.001	0.001	1	MAPT
0.676961	0.00180835	0.006	0.006	1	TRIM66
0.67701	-1.22826e-05	0.001	0.001	1	HDHD5-AS1
0.677379	0.000720507	0.003	0.003	1	PTGR1
0.677404	0.00114309	0.001	0.001	1	TPSAB1
0.677461	0.00241666	0.052	0.053	1	RNF20
0.677551	-0.00687846	0.1	0.099	1	MTF2
0.6777	0.00345766	0.004	0.003	1	AL137003.2
0.677734	-0.00488759	0.264	0.262	1	YTHDC1
0.677771	-0.0015072	0.003	0.003	1	MCF2L
0.677784	-0.0221942	0.03	0.031	1	BRWD3
0.67806	0.000649288	0.003	0.002	1	LINC02614
0.678093	0.00242321	0.052	0.051	1	SIAH2
0.678368	0.000874226	0.003	0.002	1	RTN4R
0.678516	-0.0457862	0.1	0.102	1	SLC25A46
0.678588	-0.00901948	0.108	0.11	1	VTA1
0.678635	0.000487756	0.003	0.002	1	C3
0.678653	-0.00709618	0.009	0.009	1	AL136454.1
0.678998	0.00181332	0.004	0.003	1	AC116158.3
0.679079	-0.000640705	0.003	0.003	1	IQCC
0.679083	0.00101489	0.004	0.003	1	ALDH4A1
0.67932	-0.000559053	0.026	0.027	1	SNUPN
0.679402	-0.00365904	0.011	0.012	1	ZC2HC1A
0.679663	0.00586128	0.009	0.009	1	CD274
0.679795	-0.00695639	0.015	0.016	1	FANCD2
0.679943	0.00232627	0.062	0.061	1	CDK10
0.680117	0.0109357	0.078	0.077	1	BET1
0.680187	-0.0127	0.033	0.034	1	RUNDC1
0.680312	0.00472924	0.001	0.001	1	PRSS36
0.680783	-0.0121021	0.089	0.087	1	SFSWAP
0.68105	-0.00997931	0.034	0.033	1	ZSCAN25
0.681074	-0.00518928	0.019	0.02	1	H6PD
0.681124	-0.0129531	0.053	0.054	1	RBM15
0.681136	0.00318363	0.001	0.001	1	Z99716.2
0.681176	-0.0033829	0.002	0.002	1	NPPC
0.681202	0.000706563	0.001	0.001	1	AL353719.1
0.681291	0.00068557	0.001	0.001	1	IGSF3
0.681482	0.00576824	0.007	0.006	1	C3orf33
0.681684	-0.0136428	0.061	0.062	1	PRPF39
0.681856	0.000851008	0.002	0.002	1	HLF
0.68186	0.00413933	0.01	0.009	1	MAP3K12
0.681893	0.000712952	0.001	0.001	1	AC021739.4
0.681964	0.00427736	0.067	0.066	1	MNAT1
0.682085	0.000194495	0.005	0.005	1	AC090587.2
0.682115	-0.010853	0.142	0.14	1	GNPTG
0.682216	0.00159286	0.01	0.009	1	DBH-AS1
0.682382	0.00231554	0.034	0.033	1	CISH
0.682695	-0.000421375	0.001	0.001	1	AC008105.1
0.682721	-0.00953837	0.073	0.075	1	CDIP1
0.682751	-0.00052771	0.001	0.001	1	KCNJ14
0.682761	0.000425472	0.014	0.013	1	SRP14-AS1
0.683017	-0.0214651	0.319	0.318	1	RAB7A
0.683075	-0.00437423	0.011	0.01	1	SLC37A4
0.683124	-0.00670423	0.104	0.102	1	C1orf35
0.683179	-0.0361465	0.55	0.552	1	HNRNPC
0.683306	-0.0297311	0.265	0.267	1	MAPRE1
0.683376	0.00906698	0.056	0.055	1	C5orf51
0.683592	-0.0193296	0.029	0.03	1	POLR1B
0.683694	-0.00699234	0.059	0.058	1	ELP6
0.683697	-0.00199044	0.027	0.026	1	MCOLN1
0.683719	-0.017891	0.05	0.051	1	PPME1
0.683824	0.00437899	0.131	0.135	1	UGP2
0.684329	-0.0110421	0.031	0.032	1	CHRNE
0.684796	-0.00206266	0.004	0.005	1	METRN
0.684892	0.000333563	0.007	0.006	1	CDAN1
0.68501	-0.00595189	0.018	0.019	1	HEATR3
0.685076	-0.00231921	0	0	1	S100A12
0.68508	-0.020872	0.471	0.475	1	ITGB2
0.685115	-0.00283715	0.096	0.099	1	TVP23B
0.685116	-0.00248491	0	0	1	SNORC
0.685116	-0.00259359	0	0	1	AC012236.1
0.685116	-0.00188606	0	0	1	CA10
0.685116	-0.00148798	0	0	1	AC010336.1
0.685155	-0.000978068	0	0	1	AC091153.3
0.685195	-0.00125598	0	0	1	FLACC1
0.685195	-0.00145262	0	0	1	LINC00574
0.685195	-0.00127201	0	0	1	AC068473.1
0.685195	-0.00105788	0	0	1	USP27X-AS1
0.685235	-0.00114659	0	0	1	SLC9A5
0.685275	-0.00175255	0	0	1	AC095057.3
0.685275	-0.000321563	0	0	1	SERPINF2
0.685275	-0.000315639	0	0	1	ZNF878
0.685315	-0.000571814	0	0	1	CA6
0.685315	-0.000904701	0	0	1	C10orf67
0.685336	-0.0161927	0.094	0.095	1	MED17
0.685355	-0.000761126	0	0	1	CFAP99
0.685355	-0.00119906	0	0	1	AC118469.2
0.685355	-0.00245779	0	0	1	AC011978.2
0.685395	-0.000757446	0	0	1	CFAP126
0.685395	-0.000696089	0	0	1	TMEM178A
0.685395	-0.000907378	0	0	1	NHLRC1
0.685395	-0.000361963	0	0	1	SOAT2
0.685395	-0.00044671	0	0	1	AC051619.5
0.685395	-0.000577713	0	0	1	CDR2L
0.685417	-0.00566501	0.028	0.027	1	MSRB1
0.685435	-0.000907362	0	0	1	FOXP1-IT1
0.685435	-0.000446435	0	0	1	C9orf163
0.685435	-0.000427532	0	0	1	AL133353.1
0.685435	-0.00103627	0	0	1	NRTN
0.685475	-0.000687544	0	0	1	ADGRF4
0.685475	-0.000946288	0	0	1	AP000424.2
0.685475	-0.000426557	0	0	1	NPTX1
0.685515	0.000933134	0	0	1	BX293535.1
0.685515	-0.000282913	0	0	1	TENM3
0.685515	-0.0015046	0	0	1	MYOT
0.685515	-8.24447e-05	0	0	1	PCDHGB2
0.685515	-0.000222789	0	0	1	AC004816.2
0.685515	-3.69527e-05	0	0	1	AL160313.1
0.685555	-0.000628514	0	0	1	RHCE
0.685555	-3.9932e-05	0	0	1	AC009123.1
0.685583	0.00570391	0.002	0.002	1	TMEM147-AS1
0.685594	-0.000226437	0	0	1	CCDC9B
0.685634	-6.76325e-05	0	0	1	AL359878.1
0.685674	1.40826e-05	0	0	1	AL592211.2
0.685674	0.000468985	0	0	1	AC022966.2
0.685754	0.00255348	0	0	1	AC008569.2
0.686042	-0.00557107	0.026	0.025	1	ABITRAM
0.686558	-0.0141823	0.009	0.009	1	TTC12
0.686563	-0.019432	0.075	0.076	1	PAM
0.686584	-0.0295101	0.073	0.074	1	DHX16
0.686691	0.00045472	0.002	0.002	1	KTN1-AS1
0.686712	-0.00213035	0.005	0.005	1	PAQR6
0.686756	-0.00998024	0.018	0.019	1	ABHD11
0.686887	-0.00209319	0.02	0.019	1	C4orf46
0.687115	-0.0254709	0.397	0.398	1	ICAM3
0.687399	0.00624387	0.041	0.04	1	NUDT9
0.688014	-0.00570383	0.188	0.187	1	YIPF3
0.688095	-0.00462357	0.086	0.085	1	HTRA2
0.688234	0.00471864	0.019	0.018	1	THTPA
0.688252	-0.00500974	0.013	0.012	1	POMK
0.68834	0.00350507	0.097	0.095	1	DUSP12
0.688424	0.00620202	0.01	0.009	1	SLAIN1
0.688827	0.00405948	0.019	0.019	1	PLBD2
0.688844	-0.016371	0.084	0.083	1	GMPS
0.689107	0.00120561	0.023	0.022	1	FAM131A
0.68913	0.0151544	0.079	0.077	1	PRR7
0.68926	0.00586263	0.021	0.02	1	HSPBAP1
0.68933	0.00747749	0.021	0.02	1	DOT1L
0.689412	0.00214689	0.018	0.018	1	PAXIP1-AS1
0.689761	0.00244187	0.037	0.036	1	AMDHD2
0.689843	-0.00650966	0.007	0.007	1	LYSMD4
0.689895	0.00309311	0.032	0.031	1	SCAI
0.689943	0.00518845	0.082	0.08	1	DCAF5
0.69001	-0.0206192	0.084	0.086	1	ATP6V1A
0.69028	-0.0155103	0.029	0.029	1	ALDH3A2
0.690527	-0.00339841	0.002	0.002	1	DMC1
0.690622	-0.0059883	0.025	0.024	1	AC016831.1
0.690638	0.00812509	0.011	0.01	1	EFCAB7
0.69064	-0.020953	0.22	0.217	1	CAPG
0.690774	-0.00731368	0.003	0.003	1	STK36
0.690784	0.00226769	0.001	0.001	1	AC008083.3
0.690879	0.0168095	0.035	0.034	1	C2CD3
0.690887	0.00110512	0.01	0.01	1	C12orf66
0.690969	0.00391823	0.001	0.001	1	ZNF618
0.691207	-0.00564483	0.081	0.08	1	ING3
0.69127	0.000970789	0.001	0.001	1	AC008610.1
0.691293	0.00129987	0.001	0.001	1	GRB7
0.691453	0.00709067	0.014	0.013	1	AC021188.1
0.691524	-0.000743368	0.001	0.001	1	CRMP1
0.691536	-0.0235455	0.105	0.107	1	DNAAF2
0.691674	-0.00520224	0.09	0.092	1	MRPS10
0.691704	-0.00281466	0.002	0.002	1	GOLGA6L4
0.691756	-0.000871805	0.001	0.001	1	AC009315.1
0.691756	-0.000763993	0.001	0.001	1	SOGA1
0.69176	-0.00604767	0.006	0.006	1	AC005332.5
0.691892	0.00568975	0.009	0.008	1	LINC01237
0.691962	-0.015313	0.043	0.044	1	SEC24D
0.691984	-0.00180458	0.002	0.002	1	SPDYA
0.692302	-0.0029493	0.046	0.045	1	NAGPA
0.692317	-0.00394575	0.061	0.06	1	ARHGEF2
0.692509	0.00358661	0.045	0.046	1	RBFA
0.692794	0.0120689	0.053	0.052	1	SMG6
0.692948	-0.00437514	0.01	0.01	1	MIEF2
0.69302	-0.00231128	0.018	0.019	1	AC007383.2
0.693124	0.000124072	0.002	0.002	1	TFAP2A
0.693139	0.00658853	0.07	0.069	1	IMPA1
0.693143	-5.53647e-05	0.002	0.002	1	AC069431.1
0.693152	-0.00228184	0.007	0.007	1	DIAPH3
0.693187	-0.0288783	0.22	0.223	1	ARHGAP15
0.693278	-0.0280321	0.224	0.226	1	EAPP
0.693396	0.0103442	0.002	0.002	1	EPYC
0.693412	0.00470167	0.003	0.003	1	AC073934.1
0.693511	-0.00875976	0.157	0.159	1	IQGAP2
0.69363	-0.000271406	0.016	0.015	1	CAPN10
0.693719	-0.0137572	0.063	0.064	1	TRIM56
0.694257	-0.00124913	0.034	0.033	1	RNF24
0.694527	0.00308131	0.009	0.008	1	ACSF2
0.694529	-0.0069847	0.072	0.07	1	TEX30
0.694539	-0.0116852	0.007	0.008	1	IL1RN
0.694656	0.00335932	0.006	0.005	1	DCBLD1
0.694725	-0.00246183	0.027	0.026	1	EIF3C
0.694902	0.00245949	0.002	0.002	1	FARP1
0.695222	-0.000366039	0.036	0.037	1	YEATS2
0.695242	-0.0168582	0.051	0.052	1	UNK
0.695447	0.00149538	0.048	0.049	1	SURF6
0.695664	0.00439253	0.01	0.01	1	GTPBP2
0.69583	-0.00500863	0.004	0.004	1	BTBD8
0.695955	-0.0147413	0.087	0.085	1	C8orf76
0.696011	-0.00916074	0.005	0.006	1	RND3
0.696423	-0.000316186	0.031	0.03	1	PIK3R3
0.696491	-0.00123364	0.006	0.005	1	HMSD
0.696757	-0.00161398	0.003	0.003	1	LRRC27
0.696815	0.00130114	0.002	0.002	1	CYSLTR2
0.696865	-0.00603058	0.028	0.028	1	ANKRD26
0.696872	-0.00115244	0.004	0.004	1	MPZ
0.696941	-0.00255908	0.034	0.033	1	SLC35B3
0.696982	0.00536566	0.007	0.007	1	PTDSS2
0.69734	-0.0114383	0.049	0.048	1	ARL5B
0.697484	0.00274052	0.009	0.008	1	EML2-AS1
0.69774	0.00375857	0.058	0.057	1	TIMM9
0.697827	0.00358662	0.07	0.069	1	LIPA
0.698083	0.00568605	0.088	0.09	1	RDH11
0.69813	-0.00524115	0.025	0.026	1	ANKRD46
0.698493	-0.0191466	0.045	0.046	1	MED13L
0.698571	-0.0189828	0.157	0.155	1	SLC20A1
0.698803	-0.00588612	0.092	0.094	1	ZNF106
0.699003	-0.0225625	0.164	0.166	1	PARVG
0.699316	0.00763412	0.042	0.041	1	SLC35D1
0.699363	-0.00151798	0.059	0.06	1	JKAMP
0.699902	1.85094e-05	0.024	0.023	1	AKT1S1
0.700378	-0.00225811	0.001	0.002	1	FGF22
0.700477	0.00313918	0.001	0.001	1	PDZD7
0.700519	-0.00746106	0.055	0.054	1	RNF111
0.700523	-0.0565877	0.345	0.345	1	RBM25
0.700568	0.00223292	0.066	0.067	1	MOB2
0.700657	-0.00198683	0.002	0.003	1	AL022311.1
0.700838	0.00116068	0.001	0.001	1	ASCL5
0.700922	0.0005514	0.001	0.002	1	CBX2
0.700982	0.00277846	0.001	0.001	1	AC012181.1
0.701041	-0.00155722	0.085	0.083	1	WDR45B
0.701078	-0.00865108	0.006	0.006	1	AL390728.6
0.701245	-0.0129062	0.011	0.011	1	COL6A3
0.701299	-0.00108893	0.001	0.002	1	AL353660.1
0.701487	6.89234e-05	0.001	0.001	1	OAZ3
0.701502	-0.0176048	0.11	0.112	1	VAV1
0.701579	-0.0233274	0.133	0.135	1	MRPL9
0.70173	-0.0210804	0.147	0.149	1	USP8
0.701752	-1.88282e-05	0.001	0.001	1	IQCH
0.702135	0.00613719	0.043	0.042	1	ZNF426
0.702195	-0.0189337	0.133	0.131	1	ESYT1
0.702221	0.000612796	0.001	0.002	1	AC051619.6
0.702401	-0.00575146	0.067	0.066	1	CAB39
0.702477	0.00277294	0.006	0.006	1	HIST1H2BG
0.702796	-0.00337172	0.008	0.008	1	BOLA3-AS1
0.702885	-0.00559363	0.016	0.017	1	EEF1AKMT4
0.702889	0.00386755	0.006	0.006	1	AFG1L
0.703267	-0.00368754	0.089	0.088	1	GPR137B
0.703296	-0.0169	0.022	0.023	1	BLM
0.703315	-0.000723895	0.025	0.025	1	TMA16
0.703399	-0.012362	0.04	0.041	1	GLE1
0.703534	0.00882112	0.047	0.046	1	CNEP1R1
0.703727	0.00350962	0.013	0.012	1	FAM189B
0.703764	0.000479826	0.002	0.003	1	LINC00663
0.704348	-0.0258537	0.061	0.062	1	FASTKD2
0.704525	0.00962518	0.042	0.041	1	CEP250
0.704722	-0.0197721	0.213	0.216	1	PPP6C
0.704809	-0.00369125	0.041	0.042	1	DUSP18
0.704826	-0.000912151	0.049	0.05	1	ABCD4
0.704946	0.00639021	0.139	0.138	1	FOXN3
0.704965	0.0067752	0.019	0.018	1	TMTC3
0.705357	0.00276906	0.025	0.025	1	ZBTB6
0.705656	-0.0336748	0.152	0.154	1	OGT
0.705656	-0.00381654	0.003	0.003	1	B3GNT10
0.705669	0.00173176	0.002	0.002	1	GABRP
0.706055	-0.00550269	0.018	0.019	1	ZNF487
0.706069	0.00138383	0.007	0.007	1	AC090825.1
0.706159	-0.0358475	0.316	0.318	1	UFC1
0.706219	0.010508	0.121	0.12	1	QRICH1
0.706224	0.000858894	0.034	0.033	1	C11orf54
0.706293	-0.00628984	0.006	0.006	1	EHF
0.706424	-0.00403813	0.014	0.014	1	PCYOX1L
0.706439	0.00360232	0.032	0.031	1	TUBGCP3
0.706528	0.00437855	0.01	0.01	1	ZNF182
0.706693	-0.00399252	0.001	0.001	1	AC139795.2
0.706741	-0.0039329	0.001	0.001	1	AL109767.1
0.706761	-0.0105035	0.051	0.053	1	SCAP
0.706952	0.000423652	0.005	0.005	1	BX255925.3
0.706991	0.000856102	0.016	0.015	1	NCKIPSD
0.707025	-0.0116472	0.088	0.09	1	TPRKB
0.707089	-0.00995929	0.08	0.079	1	YKT6
0.707296	-0.00238489	0.001	0.001	1	MUSTN1
0.707345	-0.00196029	0.001	0.001	1	AC097382.2
0.707345	-0.00181116	0.001	0.001	1	LINC00167
0.707569	-0.00139843	0.001	0.001	1	HTRA4
0.707657	-0.00206474	0.001	0.001	1	PAN3-AS1
0.707657	-0.00126174	0.001	0.001	1	CFAP53
0.707695	-0.00142985	0.001	0.001	1	NPIPB2
0.707784	-0.00883855	0.063	0.061	1	GAR1
0.707827	-0.00126408	0.001	0.001	1	SERHL2
0.707832	-0.000998052	0.001	0.001	1	AC135782.3
0.707891	-0.00108301	0.001	0.001	1	ZNF433
0.707891	-0.00107464	0.001	0.001	1	AC092069.1
0.707948	0.0034933	0.001	0.001	1	C5orf66-AS1
0.707979	-0.00157741	0.001	0.001	1	LINC01765
0.707979	-0.00060247	0.001	0.001	1	KCND1
0.708003	-0.000614122	0.006	0.005	1	NMNAT1
0.708095	-0.00458202	0.079	0.078	1	NENF
0.708096	-0.00138725	0.001	0.001	1	AC007262.2
0.708155	-0.00039084	0.001	0.001	1	AC243547.2
0.708184	-0.000920772	0.001	0.001	1	UGT1A6
0.708243	-0.000673317	0.001	0.001	1	PLCE1
0.708248	-0.032249	0.161	0.162	1	TMX1
0.708307	0.00480008	0.012	0.012	1	GATAD1
0.708407	-0.000212002	0.001	0.001	1	AC015871.7
0.708534	-0.011356	0.048	0.049	1	PIGB
0.708536	0.000271075	0.001	0.001	1	AL021368.2
0.708594	-0.000658921	0.001	0.001	1	IL6
0.708623	-0.0207771	0.017	0.016	1	S100A16
0.709298	0.0017615	0.001	0.001	1	CYP4F12
0.709413	-0.00356184	0.019	0.019	1	OXSM
0.709715	-0.00578551	0.012	0.012	1	FGL2
0.709872	-0.00503312	0.004	0.004	1	ZNF653
0.70995	0.00209398	0.018	0.018	1	MTMR4
0.709956	-0.00227394	0.06	0.059	1	NFX1
0.710352	-0.0109391	0.071	0.072	1	IDH3A
0.710662	0.00398297	0.001	0.001	1	ZNF837
0.710739	-0.0070741	0.246	0.25	1	SMIM26
0.711189	0.00145713	0.001	0.001	1	TIAF1
0.71154	0.00103647	0.001	0.001	1	ZNF117
0.71156	0.000512906	0.018	0.017	1	METTL25
0.711565	0.000288201	0.001	0.001	1	PTOV1-AS1
0.711584	-0.000114353	0.008	0.007	1	LINC00893
0.711741	-0.000143273	0.001	0.001	1	DDR2
0.711791	0.000310712	0.001	0.001	1	MEIOC
0.711797	0.00189376	0.01	0.01	1	MTHFSD
0.712396	0.00285596	0.003	0.003	1	TJP2
0.712889	0.00306278	0.048	0.047	1	DNAJC17
0.713177	0.00100903	0.003	0.003	1	AC007780.1
0.713435	-0.0168681	0.032	0.033	1	MYBBP1A
0.713505	0.00217838	0.008	0.007	1	ZNF528
0.713514	-0.00463113	0.046	0.047	1	ZNF350
0.713711	-0.00543185	0.02	0.021	1	R3HDM2
0.713732	-0.000416766	0.008	0.009	1	EEPD1
0.713885	-0.000666832	0.002	0.002	1	ESRP1
0.714051	0.000707351	0.003	0.003	1	AC021092.1
0.714402	-0.00757447	0.025	0.025	1	UGDH
0.714568	-0.00442367	0.006	0.006	1	CCDC163
0.714602	0.004495	0.009	0.008	1	STYK1
0.714853	0.00675279	0.022	0.021	1	ANKMY1
0.714896	-0.00628718	0.006	0.006	1	ZSWIM9
0.71503	0.00112962	0.009	0.008	1	ZRANB3
0.715114	-0.00368069	0.005	0.004	1	AGBL2
0.715206	-0.000109694	0.077	0.079	1	PPM1A
0.715391	-0.003039	0.365	0.37	1	RPN1
0.715504	0.00103573	0.002	0.002	1	ZKSCAN2-DT
0.715598	0.00851774	0.013	0.012	1	FAM241A
0.715605	0.000424821	0.002	0.002	1	SRC
0.715625	0.0016692	0.002	0.002	1	AL354696.2
0.715678	0.000227601	0.002	0.002	1	S1PR3
0.715733	-0.00116483	0.004	0.004	1	FLT1
0.715767	-0.00973527	0.188	0.187	1	MRPS18C
0.715811	-0.00403818	0.069	0.067	1	ZBTB21
0.716163	-0.00755496	0.006	0.006	1	AC017104.1
0.716319	-0.0243428	0.449	0.453	1	CNN2
0.716325	-0.00236146	0.011	0.011	1	ARIH2OS
0.716815	-0.007568	0.112	0.114	1	FBXL5
0.716918	-0.00222987	0.037	0.037	1	RABEPK
0.717018	0.00179727	0.088	0.089	1	BEX4
0.717178	0.00335834	0.063	0.065	1	TBC1D17
0.717289	0.00354361	0.026	0.025	1	ALKBH2
0.717323	-0.020262	0.072	0.073	1	MCUR1
0.71751	-0.000719467	0.041	0.04	1	ZFYVE21
0.717545	0.000328138	0.009	0.009	1	RAP2C-AS1
0.717606	0.000222018	0.022	0.022	1	VDR
0.718041	-0.00113228	0.082	0.081	1	PIP4K2A
0.718058	-0.0153135	0.022	0.022	1	TCF3
0.718147	-0.00565952	0.002	0.003	1	AL357033.4
0.718191	-0.00701709	0.038	0.037	1	AAAS
0.718311	-0.00157958	0.03	0.029	1	JAK2
0.718382	-0.00510496	0.029	0.03	1	EIF3J-DT
0.718409	-0.00687772	0.014	0.015	1	TMCC1
0.7187	-0.0192007	0.119	0.121	1	CSNK2A1
0.718761	-0.0136665	0.016	0.017	1	FBF1
0.719186	-0.0408728	0.216	0.217	1	JOSD1
0.719321	-0.00235154	0.013	0.013	1	SEPTIN8
0.719434	-0.00104371	0.006	0.006	1	DHX32
0.719476	-0.0148389	0.068	0.067	1	POLD2
0.719617	-0.0121245	0.024	0.025	1	WDR41
0.719738	-0.0100307	0.033	0.034	1	TIMM8A
0.719828	0.00748562	0.006	0.006	1	CNIH3
0.719834	0.013196	0.122	0.121	1	SMC5
0.719861	-0.000768871	0.006	0.006	1	ZFP28
0.719871	-0.0032191	0.016	0.017	1	SCRIB
0.719969	-0.00183346	0.011	0.011	1	RTEL1
0.720023	-0.00121658	0.007	0.007	1	TRIM29
0.720036	-0.01299	0.03	0.031	1	PDHX
0.720059	0.00206785	0.136	0.139	1	NCBP2
0.72013	-0.00971216	0.022	0.023	1	MANBAL
0.720344	0.0106115	0.013	0.013	1	C20orf194
0.720477	0.00214697	0.012	0.011	1	RWDD2B
0.720489	-0.00333071	0.008	0.008	1	TMTC4
0.720498	-0.0179728	0.037	0.038	1	LRRC57
0.720676	0.00017483	0.028	0.027	1	PAXBP1
0.720752	-0.0115578	0.117	0.119	1	TRIM38
0.720829	-0.0443967	0.199	0.2	1	RALGDS
0.721507	-0.0299761	0.309	0.307	1	TPR
0.721632	0.00236449	0.001	0.001	1	LYSMD1
0.721881	-0.00232733	0.009	0.009	1	LACC1
0.721913	0.00444583	0.009	0.009	1	ZNF2
0.721943	-0.00372966	0.011	0.01	1	ZC3H10
0.722044	-0.00873306	0.039	0.04	1	NTPCR
0.722119	0.000564323	0.008	0.008	1	AGBL3
0.72237	-0.0179878	0.024	0.025	1	TUBGCP5
0.722477	0.00258891	0.035	0.036	1	SLC35C1
0.72259	-0.0138616	0.317	0.321	1	ZC3HAV1
0.722656	-0.0025567	0.001	0.001	1	BCAR1
0.722741	0.00169033	0.015	0.015	1	EFNA4
0.722785	0.00168494	0.012	0.011	1	SGPP1
0.722945	-4.7533e-05	0.001	0.001	1	CCDC40
0.722961	0.00113976	0.006	0.006	1	LTB4R2
0.723001	-0.00338061	0.003	0.003	1	ICA1L
0.723237	0.00637114	0.051	0.051	1	ATF7
0.723241	-0.0124212	0.061	0.062	1	STT3A
0.723612	0.00964321	0.026	0.025	1	SIAH1
0.723649	-0.00739318	0.03	0.03	1	SMIM13
0.723866	-0.00327232	0.003	0.004	1	ZFP3
0.72402	-0.00283501	0.004	0.004	1	MADCAM1
0.724212	-0.00731328	0.065	0.066	1	FAR1
0.724308	-0.0134657	0.173	0.176	1	CDC123
0.724372	-0.00136755	0.003	0.003	1	AC074032.1
0.724852	-0.00235023	0.004	0.004	1	AP005329.1
0.724873	-0.00198917	0.104	0.103	1	RING1
0.724911	-0.0109456	0.084	0.082	1	MED27
0.725023	-0.00476002	0.006	0.007	1	STOML1
0.725072	-0.00665159	0.059	0.061	1	CCDC43
0.725233	-0.00496421	0.038	0.037	1	ZNF141
0.725451	-0.00948065	0.128	0.126	1	FAM136A
0.725475	0.00225456	0.002	0.002	1	ACVR2B
0.725586	-0.00218869	0.002	0.002	1	AC023794.3
0.725593	-0.00210128	0.059	0.057	1	ZBTB17
0.725816	0.00354847	0.025	0.025	1	NUDT16
0.725876	-0.0146936	0.013	0.014	1	SLC19A2
0.725917	-0.00121984	0.002	0.002	1	AF131215.6
0.725961	-0.0124427	0.019	0.02	1	ZNF518A
0.725996	-0.01515	0.02	0.02	1	CCDC88A
0.726087	0.00291685	0.045	0.046	1	RPRD1B
0.726247	-0.000540154	0.002	0.002	1	CALY
0.72633	-0.000508233	0.003	0.003	1	LINC01569
0.726482	0.00250752	0.003	0.004	1	AC005363.2
0.726545	-0.0387426	0.289	0.292	1	LPXN
0.726546	0.00543922	0.023	0.023	1	APOL1
0.726767	-0.00131378	0.02	0.021	1	C12orf4
0.726923	-0.00144746	0.002	0.002	1	CYP7B1
0.727162	-0.031567	0.569	0.56	1	GNG2
0.727312	-0.00210777	0.163	0.162	1	NIFK
0.727515	-0.00118801	0.05	0.052	1	ZNF708
0.727539	-0.000767718	0.058	0.06	1	ARHGAP1
0.72771	0.0033699	0.076	0.075	1	PSMD10
0.727747	-0.0268407	0.229	0.232	1	PSMD6
0.727878	0.00430916	0.057	0.056	1	DNAJA3
0.727896	0.007767	0.004	0.004	1	AL117379.1
0.727958	-0.000122439	0.015	0.015	1	DNAJC18
0.727965	-0.00407583	0.03	0.031	1	UCK1
0.728032	-0.0026617	0.003	0.004	1	TMPRSS4
0.72808	-0.00753929	0.026	0.025	1	WDR34
0.728272	-0.00192717	0.024	0.023	1	ENDOV
0.728507	-0.000936428	0.013	0.013	1	ACSL6
0.728643	0.00250524	0.005	0.005	1	FBXL22
0.728795	-0.00278526	0.008	0.008	1	SHCBP1
0.728892	0.00374129	0.059	0.058	1	ZNF92
0.72897	-0.0109948	0.042	0.043	1	AKIP1
0.729024	-0.0272388	0.083	0.084	1	STAG1
0.729057	-0.00820457	0.057	0.058	1	MTO1
0.729701	0.0175854	0.071	0.07	1	HIVEP1
0.729713	-0.00737641	0.1	0.099	1	ARMC8
0.729773	0.00505739	0.007	0.006	1	TMEM191B
0.729783	0.00631971	0.008	0.008	1	CXCL9
0.730058	0.0103654	0.043	0.043	1	ETFRF1
0.730074	-0.0250042	0.387	0.392	1	VCP
0.730379	-0.0254536	0.05	0.051	1	REV1
0.730455	-0.0203438	0.074	0.075	1	GIMAP6
0.730515	0.00279198	0.004	0.004	1	PODXL2
0.730559	-0.00478366	0.01	0.01	1	ZNF236-DT
0.730645	0.00139514	0.012	0.012	1	AC004812.2
0.730904	-0.000847926	0.006	0.006	1	RAD54B
0.730913	0.00311642	0.008	0.007	1	ZBTB26
0.730982	0.00291757	0.01	0.009	1	FN3K
0.731051	0.000778282	0.004	0.004	1	SPINT1-AS1
0.731107	0.000408125	0.004	0.004	1	FBP1
0.731176	-0.00353118	0.021	0.02	1	ROGDI
0.731296	0.00674035	0.062	0.063	1	ATAD2
0.731303	0.00129687	0.004	0.004	1	MOXD1
0.731574	-0.0101565	0.022	0.023	1	SPATA5
0.731938	-0.00987152	0.009	0.01	1	ZNF616
0.732062	0.000763674	0.006	0.006	1	FAM149B1
0.732148	-0.00705436	0.159	0.158	1	TRPC4AP
0.732208	-0.0215377	0.068	0.069	1	GABPB1-AS1
0.732302	0.0026136	0.146	0.145	1	GTF2I
0.732388	-0.0130815	0.038	0.039	1	ACBD3
0.732439	0.00313109	0.117	0.116	1	NUBP2
0.732467	-0.000956761	0.005	0.005	1	TP63
0.732599	-0.00688335	0.229	0.229	1	ZMAT2
0.732714	-0.00232542	0.033	0.034	1	UPRT
0.732909	-0.00916137	0.03	0.031	1	TRAPPC11
0.732931	-0.00394995	0.007	0.007	1	LINC01215
0.733183	0.00301092	0.032	0.031	1	SGCB
0.733185	-0.028118	0.35	0.351	1	SIVA1
0.733188	0.0019902	0.001	0.001	1	POPDC2
0.733354	0.0026558	0.001	0.001	1	RIPK4
0.733367	0.000158767	0.004	0.004	1	SLC25A10
0.733591	-0.0257385	0.024	0.025	1	FXYD3
0.733685	0.000716456	0.001	0.001	1	MRC1
0.73385	0.000544087	0.001	0.001	1	LCN10
0.733866	-0.00134251	0.016	0.015	1	DHX35
0.733878	0.001027	0.001	0.001	1	TMEM51
0.733904	-0.0124387	0.15	0.148	1	TXNDC12
0.734072	-0.018643	0.065	0.066	1	HTT
0.734094	-0.00218741	0.009	0.009	1	ZBED6
0.734154	-0.00177516	0.004	0.004	1	TEDC2
0.73416	0.000875488	0.005	0.006	1	AL450326.1
0.734446	-0.0244181	0.145	0.147	1	SECISBP2L
0.734468	-0.00565741	0.026	0.025	1	FHOD1
0.734475	0.00208423	0.08	0.079	1	BTN2A1
0.734853	-0.000364252	0.002	0.002	1	LINC01816
0.735016	-0.0344243	0.076	0.077	1	MIA2
0.735109	-0.0190664	0.08	0.081	1	PTS
0.735125	-0.0168989	0.028	0.029	1	NSUN6
0.735127	-0.0156071	0.21	0.213	1	OXA1L
0.735564	-0.00885116	0.021	0.021	1	NNT-AS1
0.735639	-0.00388806	0.001	0.001	1	OSR2
0.735672	-0.011807	0.144	0.146	1	BRD4
0.735695	-0.0165973	0.052	0.053	1	FH
0.735722	-0.0339609	0.174	0.175	1	BCCIP
0.73574	-0.00109287	0.043	0.042	1	PHF8
0.735978	0.000111305	0.029	0.03	1	BRF1
0.736117	0.00035272	0.002	0.002	1	CFAP45
0.736194	-0.0371235	0.13	0.131	1	ASH1L
0.736239	-0.00633828	0.027	0.027	1	SLC41A1
0.736419	-0.00405797	0.001	0.001	1	ANGPTL6
0.736892	-0.00208748	0.001	0.001	1	EFCAB5
0.736915	-0.00310418	0.001	0.001	1	ZEB2-AS1
0.737162	-0.0036018	0.008	0.007	1	SLC12A4
0.737787	-0.103455	0.331	0.334	1	NEAT1
0.737862	0.000158213	0.001	0.001	1	NRP1
0.738015	0.00522595	0.007	0.006	1	AC111182.1
0.738128	-0.0142136	0.104	0.105	1	NOC2L
0.73813	-0.0104792	0.219	0.218	1	CAMLG
0.738267	-0.00377066	0.029	0.03	1	WDR59
0.738384	-0.0201837	0.039	0.04	1	METTL2A
0.738462	0.00227115	0.009	0.009	1	KIAA0825
0.738499	0.000607018	0.018	0.017	1	METTL1
0.738501	-0.00637311	0.046	0.045	1	SLC2A4RG
0.738665	-0.00703198	0.01	0.011	1	SAP30L
0.738733	-0.0142584	0.026	0.027	1	RPGR
0.738974	0.00307067	0.05	0.05	1	GLT8D1
0.739203	-0.00526215	0.035	0.036	1	FXN
0.739311	-0.00048302	0.104	0.103	1	ZNF146
0.739312	0.00748663	0.026	0.025	1	FHL3
0.739414	-0.0136373	0.015	0.016	1	PPP1R16A
0.73957	0.000417964	0.007	0.006	1	AP006621.3
0.739575	0.0221102	0.009	0.008	1	REG4
0.739623	0.00059011	0.007	0.006	1	POU2AF1
0.739653	-0.00355672	0.003	0.004	1	LINC01146
0.739933	-0.00728574	0.028	0.029	1	CHAC2
0.739941	0.000598428	0.004	0.005	1	FKTN
0.740174	-0.00338446	0.016	0.017	1	ZNF566
0.740276	-0.015412	0.047	0.048	1	SH3TC1
0.740291	-0.00246081	0.074	0.073	1	MPHOSPH6
0.740305	-0.0607274	0.318	0.319	1	TSPYL2
0.740346	-0.00255565	0.013	0.013	1	RAB40B
0.740468	-0.0060724	0.026	0.027	1	TBL2
0.740499	0.00319585	0.002	0.003	1	AC104506.1
0.740548	0.000679337	0.002	0.003	1	E2F5
0.740582	0.000274127	0.002	0.003	1	AC092164.1
0.740601	-0.00257688	0.003	0.003	1	ITGAX
0.74092	-0.00152065	0.091	0.093	1	GOPC
0.740939	0.00912877	0.007	0.007	1	CD86
0.74095	-0.00137392	0.013	0.013	1	NCAPG
0.741148	-0.0105036	0.077	0.078	1	SAE1
0.741215	0.0132764	0.017	0.017	1	LIMD1
0.741292	-0.00364349	0.032	0.033	1	FAM122C
0.741563	0.00488197	0.054	0.053	1	PINX1
0.741735	0.00129778	0.004	0.003	1	NHSL2
0.741746	0.00467868	0.011	0.01	1	ZBTB37
0.741762	0.00376138	0.057	0.057	1	VPS33A
0.741805	-0.00516018	0.007	0.006	1	CSF2
0.741903	-0.0072583	0.04	0.039	1	KIAA0586
0.742213	-0.0118046	0.05	0.051	1	DCAF10
0.742374	-0.000953142	0	0.001	1	C1QL1
0.742429	-0.0337394	0.076	0.077	1	LMO4
0.742447	-0.041311	0.206	0.206	1	UTRN
0.742486	-0.00112085	0	0.001	1	KALRN
0.742599	-0.00164009	0	0.001	1	AC117528.1
0.742599	-0.00123926	0	0.001	1	SAPCD1-AS1
0.742599	-0.00257104	0	0.001	1	AC127024.5
0.742655	-0.00235187	0.01	0.011	1	HVCN1
0.742674	-0.00265241	0	0.001	1	AC069287.2
0.7427	-0.00161697	0.003	0.003	1	NEXN
0.742824	-0.000595534	0	0.001	1	AC018742.1
0.742824	-0.0015072	0	0.001	1	LRRC6
0.742824	-0.000967968	0	0.001	1	CCDC183
0.742824	-0.00410693	0	0.001	1	SMIM2-AS1
0.742824	-0.00141631	0	0.001	1	AC018761.2
0.742824	-0.00145613	0	0.001	1	TUBA8
0.742861	-0.00167632	0	0.001	1	MARVELD3
0.742861	-0.00186717	0	0.001	1	PIPOX
0.742899	-0.00061149	0	0.001	1	CDHR2
0.742899	-0.000502867	0	0.001	1	SYNE4
0.742936	-0.000688976	0	0.001	1	SSC4D
0.742973	-0.00834594	0.096	0.097	1	MYO9B
0.742974	-0.0018961	0	0.001	1	FCRL1
0.742974	-0.000559647	0	0.001	1	RBP5
0.742993	-0.00753692	0.036	0.035	1	SEC22A
0.743011	-0.00117609	0	0.001	1	RAB42
0.743049	-0.000397837	0	0.001	1	AL096803.2
0.743086	0.000146339	0	0.001	1	SEMA6A-AS1
0.743086	-0.00123572	0	0.001	1	SEZ6L2
0.743123	0.000230032	0	0.001	1	AC022413.2
0.743123	-0.000346224	0	0.001	1	ASAH2
0.743161	-0.00115709	0	0.001	1	AC034102.5
0.743161	0.000350109	0	0.001	1	AC120024.1
0.743161	6.14298e-05	0	0.001	1	RAB36
0.743196	-0.00152834	0.003	0.003	1	AC005332.1
0.743236	0.000247431	0	0.001	1	SLC17A3
0.743236	0.000290819	0	0.001	1	AC012464.2
0.743236	-0.000416883	0	0.001	1	AC244636.3
0.743273	0.00104417	0	0.001	1	AL031772.1
0.743311	0.00130988	0	0.001	1	RIMS2
0.743348	0.000990228	0	0.001	1	EFCAB12
0.74336	-0.00534156	0.02	0.02	1	KLHL22
0.743498	0.000941963	0	0.001	1	SMIM18
0.743499	-0.0154775	0.019	0.019	1	CHIC1
0.743568	0.00182321	0.019	0.019	1	CROT
0.743573	0.000503923	0	0.001	1	AC024060.2
0.743723	-0.0282588	0.078	0.079	1	TYW3
0.744012	-0.0224247	0.247	0.249	1	PITHD1
0.74407	0.00586234	0.081	0.081	1	STX12
0.744268	-0.00152662	0.011	0.011	1	CASTOR2
0.744414	-0.001033	0.012	0.012	1	IFT46
0.744535	-0.00461787	0.13	0.129	1	PRPF31
0.744598	-0.000916315	0.007	0.007	1	NANP
0.744729	-0.00639666	0.116	0.115	1	SURF1
0.744893	-0.0109961	0.04	0.041	1	RABL6
0.744976	-0.00367191	0.001	0.001	1	PRSS8
0.745006	0.00203568	0.001	0.001	1	FKBP6
0.745006	0.00307342	0.001	0.001	1	SOX6
0.745025	-0.00712984	0.029	0.03	1	LRRC28
0.745046	-0.017359	0.038	0.037	1	USF3
0.745107	0.00351556	0.012	0.012	1	HIST2H2AB
0.745122	0.00231067	0.001	0.001	1	AC010889.2
0.745138	0.00311351	0.002	0.002	1	PLCG1-AS1
0.745199	-0.00999057	0.08	0.081	1	COIL
0.745384	0.000963698	0.001	0.001	1	GAPLINC
0.745408	0.00188325	0.01	0.01	1	DHODH
0.745413	0.00146341	0.001	0.001	1	LINC02357
0.745444	-0.00149529	0.001	0.001	1	SPATA41
0.745475	0.00637891	0.069	0.068	1	DCTN5
0.745487	-0.0010631	0.001	0.001	1	AP000424.1
0.745646	0.000714875	0.001	0.001	1	AC090559.2
0.745657	-0.000714478	0.001	0.001	1	AC091564.2
0.745675	0.000642086	0.001	0.001	1	WASF1
0.745704	0.000646349	0.001	0.001	1	AL158825.2
0.745714	-0.00124516	0.001	0.001	1	SDK1
0.745771	-0.000705916	0.001	0.001	1	AC003991.2
0.745771	-0.000924318	0.001	0.001	1	IRX3
0.74582	0.00110442	0.001	0.001	1	AC006207.1
0.745856	3.41072e-05	0.001	0.001	1	Z98742.4
0.745878	0.000829623	0.001	0.001	1	AQP11
0.745907	-0.000983267	0.001	0.001	1	MB
0.746013	0.00270924	0.074	0.073	1	MED11
0.746024	-0.00102329	0.001	0.001	1	STKLD1
0.746032	-0.00304361	0.01	0.011	1	ZNF891
0.746041	-0.00971291	0.073	0.073	1	YTHDC2
0.746053	-0.000356796	0.001	0.001	1	ZNF491
0.746082	-0.000799294	0.001	0.001	1	TEX22
0.74614	-0.00142533	0.001	0.001	1	TMPRSS11D
0.746225	0.00200231	0.001	0.001	1	MIR31HG
0.746367	-0.00294531	0.06	0.059	1	RNGTT
0.746368	0.00144946	0.002	0.002	1	AC006252.1
0.746423	0.00074728	0.001	0.001	1	OPRL1
0.746431	-0.00201115	0.001	0.001	1	AC022098.4
0.746447	-0.000718779	0.002	0.002	1	AC244502.1
0.746475	-0.00385581	0.088	0.087	1	EI24
0.746735	0.00401938	0.007	0.006	1	SPACA9
0.746943	0.000278705	0.002	0.002	1	SIGLEC10
0.747099	-0.00351278	0.112	0.111	1	EMC8
0.74739	-0.0242542	0.596	0.598	1	CIRBP
0.747665	0.0140493	0.031	0.03	1	PPP2R5B
0.747765	0.00282783	0.051	0.05	1	RCOR3
0.747799	-0.0140375	0.051	0.05	1	MLST8
0.747904	-0.0090423	0.172	0.175	1	EIF4E
0.748106	-0.00726625	0.044	0.043	1	UBE2Q1
0.748186	-0.000881135	0.014	0.014	1	ST3GAL3
0.748393	-0.00252508	0.002	0.002	1	SOCS6
0.748427	0.00483171	0.007	0.007	1	AC106791.1
0.748701	0.00661208	0.029	0.028	1	TMEM68
0.748725	-0.00575011	0.01	0.01	1	AC009961.1
0.748858	-0.000893777	0.068	0.069	1	CDK9
0.749094	-0.00185284	0.014	0.014	1	ZNF496
0.749684	-0.000399344	0.002	0.002	1	AC009005.1
0.749705	0.00382359	0.016	0.015	1	UHRF1BP1
0.749724	-0.00174471	0.002	0.002	1	HFE
0.749764	-0.00171949	0.013	0.014	1	TMCC3
0.749783	-0.00252114	0.011	0.011	1	CACNA2D4
0.74986	-0.0162333	0.044	0.045	1	ST6GAL1
0.749911	-0.00354064	0.004	0.005	1	AP001372.2
0.750029	0.0017961	0.012	0.011	1	TECPR2
0.750047	0.017959	0.089	0.088	1	ASB8
0.750172	-0.000963136	0.002	0.002	1	TRIM2
0.750296	0.00235267	0.016	0.016	1	ZNF682
0.750422	0.00246059	0.003	0.003	1	GCNT2
0.750435	-0.00192827	0.016	0.016	1	SGO2
0.750504	0.00188208	0.024	0.024	1	SNHG10
0.750555	0.00141563	0.003	0.003	1	ZSWIM1
0.750709	0.0155349	0.078	0.08	1	GIMAP2
0.750796	0.00385363	0.03	0.029	1	PRR12
0.750816	-0.0183697	0.044	0.043	1	NUFIP1
0.750852	0.000204155	0.004	0.003	1	AC145207.5
0.751052	0.00220165	0.003	0.003	1	TMEM238
0.751162	-0.0327252	0.304	0.307	1	PSMD7
0.751278	-0.00525552	0.004	0.004	1	AC093484.3
0.751285	-0.000753069	0.052	0.051	1	TAF1B
0.751397	0.0069411	0.012	0.012	1	TRMT5
0.751425	0.00246666	0.034	0.033	1	ZNF100
0.751642	-0.00608102	0.076	0.077	1	RBMX2
0.751731	-0.00390167	0.004	0.004	1	DERPC
0.752104	-0.00783902	0.033	0.033	1	PPFIA1
0.752246	0.00302292	0.069	0.07	1	RAD51C
0.752337	-0.00475228	0.167	0.169	1	PRKAR2A
0.752363	0.00754695	0.058	0.057	1	PEX11B
0.752761	-0.0167034	0.063	0.064	1	PTPA
0.752848	-0.0101602	0.098	0.099	1	NOP14
0.752949	-0.000187107	0.003	0.003	1	SH3D19
0.753149	0.00517287	0.102	0.104	1	SLC25A4
0.753157	-0.00316004	0.004	0.004	1	AC093495.1
0.753208	0.00355115	0.004	0.004	1	DAB2IP
0.753327	-0.00534082	0.027	0.028	1	RETSAT
0.753747	-0.00453874	0.002	0.002	1	AL161668.3
0.754018	-0.00284002	0.002	0.002	1	AC011921.1
0.754022	0.00946674	0.026	0.026	1	RASA4
0.754098	0.00514561	0.009	0.01	1	ECT2
0.7541	-0.00728788	0.03	0.031	1	VWA8
0.754149	-0.00713124	0.016	0.016	1	MECR
0.754227	-0.0065597	0.023	0.024	1	MTERF1
0.754452	-0.00138156	0.018	0.018	1	POT1
0.754469	-0.00346609	0.004	0.004	1	CA11
0.754533	-0.00223478	0.003	0.003	1	ANO8
0.754581	-0.00660827	0.003	0.003	1	SH3BGRL2
0.754763	0.00280851	0.009	0.009	1	ABCD1
0.754888	-0.00174062	0.01	0.01	1	MTX3
0.754906	-0.00196184	0.002	0.002	1	TTC8
0.754979	-0.0108858	0.083	0.085	1	KLC1
0.75506	-0.0105899	0.057	0.056	1	LYRM4
0.755386	0.00456417	0.006	0.006	1	QPRT
0.755442	-0.0405339	0.497	0.5	1	SNRPB
0.755461	-0.00632374	0.041	0.04	1	MARCH3
0.755628	0.000924626	0.015	0.014	1	DCLRE1B
0.755757	0.000837051	0.002	0.002	1	NPIPB15
0.755764	0.00754135	0.078	0.078	1	RP9
0.755848	-0.000677776	0.002	0.002	1	PRR19
0.755952	0.00546046	0.115	0.115	1	KAT6B
0.756043	-0.00276348	0.008	0.008	1	AL162258.2
0.756309	-0.00815963	0.008	0.008	1	AC002467.1
0.756324	-0.0154795	0.097	0.098	1	GTF2E2
0.756479	-0.00585144	0.017	0.018	1	ZNF419
0.756877	0.00518214	0.102	0.104	1	GRWD1
0.756903	0.00279649	0.006	0.006	1	C21orf62-AS1
0.757368	-0.00726046	0.029	0.028	1	AC058791.1
0.757375	-0.000356021	0.084	0.083	1	RIOK1
0.757423	-0.00125246	0.003	0.003	1	ZNF610
0.757449	-0.00626431	0.039	0.04	1	HEBP2
0.757562	-0.00117106	0.035	0.036	1	NUP85
0.757608	-0.00513459	0.065	0.066	1	MAPKAPK5
0.757762	0.00161343	0.001	0.001	1	AC009318.1
0.757822	-0.00319988	0.003	0.003	1	CDC42EP2
0.757916	0.00171518	0.001	0.001	1	SCNN1B
0.758009	0.00116121	0.001	0.001	1	SLC1A2
0.758069	-0.000347479	0.003	0.003	1	MALINC1
0.758101	0.00176219	0.001	0.001	1	TUSC1
0.758132	0.000136964	0.001	0.001	1	AC020558.1
0.758251	3.18936e-05	0.005	0.005	1	AC007728.2
0.75828	-0.00451597	0.042	0.043	1	PYGB
0.758286	0.000830867	0.001	0.001	1	RGS4
0.758314	-0.00266752	0.183	0.183	1	LSM10
0.758378	-3.51469e-05	0.001	0.001	1	DOCK6
0.75844	0.00207909	0.001	0.001	1	MIR503HG
0.758471	0.00134876	0.001	0.001	1	CGN
0.758497	-0.0119504	0.06	0.059	1	IBTK
0.758501	0.000855015	0.001	0.001	1	ZRANB2-AS2
0.758563	0.000259908	0.001	0.001	1	PCBP2-OT1
0.758594	0.000924532	0.001	0.001	1	AC104472.4
0.758625	0.00183264	0.001	0.001	1	AL671710.1
0.758779	-9.07134e-06	0.001	0.001	1	LINC02714
0.758779	0.000520379	0.001	0.001	1	GPR135
0.758887	-0.00134484	0.001	0.001	1	SCNN1A
0.758902	-0.000169692	0.001	0.001	1	AC008906.1
0.758916	-0.00835792	0.009	0.009	1	TXNDC16
0.759118	-0.000836218	0.001	0.001	1	SLC22A23
0.759514	-0.000690016	0.008	0.008	1	CCNJ
0.759611	-0.00670942	0.001	0.001	1	SEMA3C
0.759638	0.00152522	0.019	0.019	1	GPR180
0.759694	-0.0015814	0.004	0.003	1	ZNF320
0.759764	-0.00447554	0.022	0.022	1	ZNF627
0.759781	-0.0034385	0.051	0.05	1	KIZ
0.759783	-0.00022143	0.016	0.017	1	MLLT1
0.759949	-0.01371	0.075	0.074	1	ATXN10
0.760131	-0.0218407	0.055	0.056	1	SETD3
0.760183	-0.0131915	0.239	0.239	1	WBP11
0.760211	-0.00133702	0.009	0.009	1	ZNF573
0.760328	-0.0504351	0.004	0.003	1	IL21
0.760993	0.00753779	0.017	0.016	1	RBM41
0.761184	-0.00857401	0.067	0.066	1	BLVRA
0.761263	-0.0162677	0.064	0.065	1	PDCL
0.761267	-0.00698996	0.013	0.014	1	UVSSA
0.761279	-0.025533	0.242	0.244	1	MYCBP2
0.761403	-0.0097918	0.022	0.023	1	TMEM44-AS1
0.76146	-0.00273996	0.017	0.018	1	ZNF287
0.761677	-0.00712843	0.014	0.013	1	AC060780.1
0.761718	-0.0188309	0.044	0.045	1	TRUB2
0.762008	-0.00496387	0.055	0.054	1	DPH7
0.762068	-0.000978599	0.003	0.002	1	CASC1
0.762111	-0.0113591	0.061	0.062	1	PPP1R8
0.762119	0.00132696	0.003	0.002	1	INAVA
0.762175	-0.00119361	0.006	0.006	1	TREX1
0.762558	-0.0116616	0.108	0.107	1	CRNKL1
0.762845	0.0111986	0.035	0.034	1	ZNF250
0.762861	-0.00618067	0.012	0.011	1	RIPOR1
0.762897	0.000753147	0.003	0.002	1	AC011447.3
0.762995	-0.00609306	0.031	0.031	1	MASTL
0.763118	0.00464337	0.014	0.014	1	RHEBL1
0.763447	-0.0155236	0.013	0.014	1	HIST2H2BF
0.763483	0.00111885	0.008	0.009	1	ZGRF1
0.763502	0.00135222	0.006	0.006	1	FITM2
0.763548	-0.00243824	0.001	0.001	1	DOCK3
0.764058	-0.00264474	0.001	0.001	1	AL354710.2
0.764059	-0.0230686	0.079	0.08	1	ACBD6
0.764173	-0.00267278	0.001	0.001	1	AC244197.2
0.764343	0.00255391	0.043	0.044	1	ZC3H6
0.764464	-0.0142431	0.023	0.023	1	ZNF429
0.764799	-0.0016037	0.005	0.005	1	MAMLD1
0.764822	-0.000681134	0.001	0.001	1	NT5M
0.7651	0.00027984	0.001	0.001	1	AL360270.1
0.765147	0.000117308	0.001	0.001	1	RNF215
0.765682	-0.00067835	0.004	0.004	1	IL12A
0.765715	-0.00423975	0.017	0.018	1	MTM1
0.765723	0.00392227	0.006	0.005	1	CEP55
0.765956	-0.00148309	0.031	0.031	1	SNHG30
0.765983	-0.00992508	0.063	0.064	1	SNX4
0.766253	0.00145755	0.084	0.084	1	ZNF506
0.766267	-0.0134438	0.163	0.166	1	RAB1A
0.766348	-0.00645306	0.008	0.008	1	NLGN4Y
0.766912	-0.00378625	0.004	0.004	1	AC020910.5
0.766953	-0.0234281	0.147	0.145	1	CDK5RAP3
0.76745	0.00412742	0.008	0.009	1	ZNF382
0.767585	-0.00838014	0.242	0.242	1	C11orf98
0.76765	-0.0253263	0.12	0.119	1	IDH3B
0.767918	-0.00438752	0.011	0.011	1	NR1D1
0.767959	0.00958431	0.015	0.015	1	MAP4K3-DT
0.76799	-0.00366403	0.004	0.004	1	CES4A
0.768109	-0.00218297	0.004	0.004	1	KIF20A
0.768438	-0.00179638	0.107	0.105	1	PKN1
0.768676	-0.000150159	0.377	0.38	1	ARPC5
0.76882	-0.0114162	0.02	0.021	1	GID4
0.768857	-0.0207877	0.119	0.121	1	MRPS35
0.768926	-0.0296171	0.149	0.151	1	DENR
0.769119	-0.000761883	0.02	0.019	1	FANCI
0.769148	-0.00661949	0.032	0.033	1	DGCR8
0.769435	0.00100569	0.002	0.002	1	ASAP1-IT2
0.769706	-0.00271661	0.024	0.024	1	LIN52
0.769891	0.0022856	0.009	0.009	1	RENBP
0.769918	-0.00129002	0.002	0.002	1	FP236383.3
0.770129	0.00171343	0.002	0.002	1	PM20D1
0.770181	0.00666788	0.035	0.034	1	FAM200A
0.770297	-0.0380895	0.264	0.264	1	NFATC2
0.77036	-0.00163136	0.003	0.003	1	AL590068.4
0.770378	-0.0113863	0.097	0.098	1	RWDD4
0.770381	0.00135993	0.002	0.002	1	PLGLB1
0.770402	-0.000166963	0.002	0.002	1	AC123768.3
0.770528	-0.000603822	0.002	0.002	1	PTGFRN
0.770592	-0.00143886	0.002	0.002	1	ZP3
0.770717	-0.00281558	0.004	0.004	1	RTCA-AS1
0.770729	-0.0237499	0.115	0.116	1	ATOX1
0.770792	0.000601236	0.011	0.011	1	AC091057.6
0.770888	-0.00374004	0.002	0.002	1	KLHL32
0.770894	0.0102407	0.02	0.02	1	CNTROB
0.770991	-0.00213465	0.002	0.002	1	C6orf132
0.771179	-0.00296929	0.002	0.002	1	LINC01719
0.771243	0.00513441	0.03	0.029	1	NDUFV2-AS1
0.771521	0.00121986	0.001	0.001	1	AL645608.1
0.771543	-0.0109998	0.038	0.039	1	RNPEP
0.771587	0.00143862	0.001	0.001	1	MAPK10
0.771587	0.00011081	0.001	0.001	1	AC025171.5
0.77159	-0.0280869	0.181	0.179	1	CORO7
0.771646	-0.00568509	0.046	0.046	1	UGCG
0.771662	-0.00470692	0.009	0.009	1	MFSD13A
0.771689	-0.000276129	0.011	0.011	1	AL096870.8
0.771693	-0.00927068	0.036	0.037	1	USF1
0.771718	0.00153366	0.005	0.005	1	BCAR3
0.771718	0.00111036	0.001	0.001	1	TMEM151A
0.771745	-0.010956	0.08	0.081	1	GLYR1
0.77185	0.000268088	0.001	0.001	1	TSPAN10
0.77188	-0.0012947	0.002	0.002	1	USP49
0.771948	0.00101448	0.001	0.001	1	AC006059.1
0.771981	0.000122027	0.001	0.001	1	GLTPD2
0.772	-0.00265418	0.002	0.002	1	CBR3-AS1
0.772014	0.000335911	0.001	0.001	1	ANXA3
0.772027	0.00115096	0.004	0.004	1	ADAMTS4
0.77208	-0.000210698	0.001	0.001	1	AC005288.1
0.772178	-0.00107473	0.001	0.001	1	AL360091.3
0.772205	-0.0156123	0.024	0.024	1	ZNF43
0.772244	-0.000397959	0.001	0.001	1	AP001057.1
0.772277	-0.000707934	0.001	0.001	1	GNAZ
0.77246	0.00715447	0.012	0.012	1	TFEB
0.772469	-0.00466825	0.005	0.005	1	TNFAIP2
0.772671	-0.00264321	0.001	0.001	1	C9orf147
0.772816	-0.0194085	0.094	0.095	1	MITD1
0.772942	-0.000469154	0.003	0.002	1	ABCG2
0.772942	0.00333394	0.015	0.015	1	PROSER3
0.773235	-0.0139433	0.029	0.03	1	B4GALT7
0.773295	0.0063858	0.032	0.031	1	GMEB2
0.773557	-0.00345681	0.002	0.002	1	PROB1
0.773575	-0.0059038	0.024	0.025	1	IFT22
0.773767	-0.0127721	0.039	0.04	1	LRRC40
0.773808	-0.0350623	0.2	0.197	1	SRA1
0.774068	-0.0133305	0.023	0.024	1	GEMIN5
0.774419	-0.00092436	0	0	1	PLCXD2-AS1
0.774419	-0.000558479	0	0	1	AC107398.4
0.774419	-0.000540729	0	0	1	AC022784.1
0.774419	-0.000723893	0	0	1	AL359076.1
0.774419	-0.00106295	0	0	1	AL731563.3
0.774419	-0.00189508	0	0	1	AP001885.3
0.774419	-0.000438393	0	0	1	CCDC83
0.774419	-0.00168489	0	0	1	AC024896.1
0.774419	-0.000735179	0	0	1	AC025575.2
0.774419	-0.000423913	0	0	1	AL135978.2
0.774419	-0.000585269	0	0	1	AC006237.1
0.774419	-0.0012906	0	0	1	AOC3
0.774419	-0.000725602	0	0	1	ETV4
0.774419	-0.00282798	0	0	1	KCNS1
0.774442	-0.00515908	0.057	0.058	1	ACTL6A
0.774478	-0.00140791	0	0	1	AL445248.1
0.774478	-0.00118105	0	0	1	S100A1
0.774478	-0.000957527	0	0	1	ADCY1
0.774478	-0.000505773	0	0	1	VPS37D
0.774478	-0.000611146	0	0	1	AC103724.4
0.774478	-0.000471103	0	0	1	LYNX1
0.774478	-0.00073847	0	0	1	PRUNE2
0.774478	-0.00179492	0	0	1	P2RY2
0.774478	-0.00135427	0	0	1	ZBTB44-DT
0.774478	-0.00205324	0	0	1	MSRB3
0.774478	-0.00262335	0	0	1	AKAP6
0.774478	-0.000916291	0	0	1	AL139317.3
0.774478	-0.000739618	0	0	1	RIMBP3
0.774478	-0.00211833	0	0	1	GK-IT1
0.774478	-0.000452991	0	0	1	ITGB1BP2
0.774536	-0.00121279	0	0	1	FMO2
0.774536	-0.000642667	0	0	1	MYOCOS
0.774536	-0.00049569	0	0	1	AC104461.1
0.774536	-0.000400493	0	0	1	HLX
0.774536	-0.000357069	0	0	1	KLHL29
0.774536	-0.00201818	0	0	1	AC108718.1
0.774536	-0.00135768	0	0	1	CLDN11
0.774536	-0.000662399	0	0	1	AC096586.2
0.774536	-0.00154507	0	0	1	AL592429.2
0.774536	-0.000413204	0	0	1	AC092849.1
0.774536	-0.000539758	0	0	1	AC068700.1
0.774536	-0.000826314	0	0	1	GDA
0.774536	-0.000247544	0	0	1	CT70
0.774536	-0.000457981	0	0	1	KLLN
0.774536	-0.00104441	0	0	1	P2RY6
0.774536	-0.000853415	0	0	1	ATP12A
0.774536	-0.000611156	0	0	1	LINC00346
0.774536	-0.000177591	0	0	1	AC004828.1
0.774536	-0.000833081	0	0	1	ZC2HC1C
0.774536	-0.000487519	0	0	1	FRMD5
0.774536	-0.00203071	0	0	1	FGF7
0.774536	-0.00144097	0	0	1	AC040169.3
0.774536	-0.000233361	0	0	1	SLC4A1
0.774536	-0.00079968	0	0	1	GJC1
0.774536	-0.00069744	0	0	1	LOXHD1
0.774536	-0.000842939	0	0	1	PRR36
0.774536	-0.000617501	0	0	1	AC010336.5
0.774536	-0.000253086	0	0	1	CFAP61
0.774536	-0.00187311	0	0	1	AL031668.2
0.774536	-0.000603961	0	0	1	KCNJ6
0.774536	-0.000448412	0	0	1	SSTR3
0.774595	-0.000256789	0	0	1	PADI2
0.774595	-0.000329775	0	0	1	ELAVL4
0.774595	-0.0003663	0	0	1	HSD11B1-AS1
0.774595	-0.000289927	0	0	1	OSR1
0.774595	-0.000397024	0	0	1	TRIM54
0.774595	-0.000355435	0	0	1	LINC01473
0.774595	-0.000201114	0	0	1	AC104850.2
0.774595	-0.000435574	0	0	1	SOWAHB
0.774595	-0.0005975	0	0	1	AC011374.2
0.774595	-0.000294899	0	0	1	SPDYE1
0.774595	-3.37073e-05	0	0	1	AC005534.1
0.774595	-4.54403e-05	0	0	1	AC006372.1
0.774595	-0.00038692	0	0	1	CSMD1
0.774595	-0.000641977	0	0	1	LPAR1
0.774595	-0.000143716	0	0	1	HMX2
0.774595	-0.000241465	0	0	1	MYEOV
0.774595	-0.000230462	0	0	1	ANKK1
0.774595	-0.000422673	0	0	1	AC079684.1
0.774595	-8.08221e-05	0	0	1	AC073525.1
0.774595	-8.11638e-05	0	0	1	AC025040.1
0.774595	-0.000185621	0	0	1	AC135050.1
0.774595	-0.000547281	0	0	1	AC137932.3
0.774595	-1.57975e-05	0	0	1	AC091152.2
0.774595	-0.000583668	0	0	1	APCDD1
0.774595	-7.51479e-05	0	0	1	TBXA2R
0.774595	-0.000106648	0	0	1	HSPB6
0.774595	-0.000161519	0	0	1	GTSF1L
0.774595	-3.77474e-05	0	0	1	AF129075.3
0.774654	-1.63057e-05	0	0	1	AL109917.1
0.774654	-0.000147463	0	0	1	DNALI1
0.774654	3.86583e-05	0	0	1	VAV3-AS1
0.774654	-6.73093e-06	0	0	1	CNNM3-DT
0.774654	0.000135321	0	0	1	THORLNC
0.774654	0.000117655	0	0	1	AC097448.1
0.774654	5.41198e-05	0	0	1	CERKL
0.774654	0.000215254	0	0	1	AC018809.1
0.774654	-0.000102768	0	0	1	FRAS1
0.774654	-0.000365557	0	0	1	AC114930.1
0.774654	-4.96068e-06	0	0	1	C5orf66
0.774654	-0.00261059	0	0	1	STEAP2
0.774654	8.10692e-05	0	0	1	AL359198.1
0.774654	8.63435e-06	0	0	1	AL355490.2
0.774654	-0.000270615	0	0	1	MRVI1-AS1
0.774654	-0.000212218	0	0	1	GPRC5D
0.774654	-0.000481498	0	0	1	AC091214.1
0.774654	0.000933504	0	0	1	TESC-AS1
0.774654	-0.00110188	0	0	1	C14orf39
0.774654	-0.000286396	0	0	1	AC068338.3
0.774654	0.000370576	0	0	1	PRC1-AS1
0.774654	8.17996e-05	0	0	1	AC141586.3
0.774654	2.24113e-05	0	0	1	AC008026.3
0.774654	-0.000483147	0	0	1	AANAT
0.774654	-0.00010535	0	0	1	AC110597.3
0.774654	-0.000477052	0	0	1	C19orf71
0.774654	-0.000185152	0	0	1	AL137077.2
0.774713	8.30639e-05	0	0	1	LINC01139
0.774713	0.000236026	0	0	1	GXYLT2
0.774713	0.000336728	0	0	1	AC008676.1
0.774713	0.000110781	0	0	1	FO393414.3
0.774713	0.0005238	0	0	1	CTAGE8
0.774713	2.45618e-05	0	0	1	AC026471.4
0.774713	0.00022694	0	0	1	AC079915.1
0.774713	0.000182836	0	0	1	PTGER1
0.774713	0.000304726	0	0	1	SNAP25
0.774713	-9.81508e-05	0	0	1	AL121772.3
0.774713	-2.17009e-05	0	0	1	CBS
0.774772	0.000244728	0	0	1	AL358472.4
0.774772	0.00041672	0	0	1	LINC01675
0.774772	0.000393307	0	0	1	AC093788.1
0.774772	0.00103172	0	0	1	ZPBP
0.774772	0.00115777	0	0	1	GSDMC
0.774772	0.000392908	0	0	1	PPM1H
0.774772	0.000168114	0	0	1	AC012414.3
0.774772	0.000462846	0	0	1	AC087878.1
0.774772	0.000492171	0	0	1	HS3ST4
0.774772	0.000487243	0	0	1	TBX2
0.774772	0.00041514	0	0	1	AC022137.4
0.774772	0.000192077	0	0	1	TTLL9
0.774938	-0.003701	0.003	0.002	1	ST8SIA6
0.77513	-0.00842538	0.033	0.033	1	TP53
0.775247	0.00445203	0.004	0.004	1	CAPS2
0.775536	0.00245618	0.096	0.095	1	CHST11
0.775545	0.000261	0.002	0.002	1	PLEKHA4
0.775611	0.00233297	0.006	0.006	1	LINC00526
0.776147	0.00413484	0.003	0.003	1	AL645939.5
0.776158	-0.00376791	0.005	0.005	1	AC004943.2
0.776265	-0.00345495	0.024	0.025	1	VAV3
0.776977	-0.0005858	0.02	0.02	1	ZNRF2
0.777107	0.00679681	0.031	0.03	1	SUMF1
0.777229	-0.0132474	0.056	0.057	1	TEN1
0.777517	-0.0439722	0.474	0.471	1	PRDX1
0.77808	-0.00401426	0.01	0.01	1	PACRGL
0.778094	0.00304464	0.01	0.009	1	TRIM3
0.778366	-0.0092314	0.018	0.019	1	MAST3
0.778624	-0.0035587	0.016	0.016	1	ZNF438
0.778712	-0.000188583	0.148	0.147	1	LYPLA2
0.778721	0.00120175	0.003	0.003	1	L3MBTL1
0.778751	-0.00168572	0.014	0.015	1	RCBTB2
0.778848	-0.00176312	0.056	0.055	1	GUCD1
0.778869	-0.0250797	0.086	0.087	1	EXOC7
0.778913	-0.00102853	0.001	0.001	1	C20orf197
0.77927	-0.000895721	0.001	0.001	1	AC004918.1
0.779315	-0.00413087	0.016	0.016	1	ZSWIM3
0.77933	-0.00177893	0.05	0.051	1	SEC23IP
0.779435	-0.00130991	0.001	0.001	1	AC079313.2
0.779463	-0.00167309	0.001	0.001	1	AC006064.5
0.779628	-0.00220925	0.001	0.001	1	PIP5KL1
0.77971	-0.000577826	0.001	0.001	1	PRSS27
0.779875	-0.000225045	0.001	0.001	1	KCTD3
0.779882	-0.000230647	0.06	0.061	1	NTAN1
0.779902	-0.000497071	0.001	0.001	1	ANKRD23
0.780095	-0.000294133	0.001	0.001	1	AL121928.1
0.780287	0.0022467	0.001	0.001	1	RHOU
0.780394	0.00912138	0.03	0.029	1	TSC1
0.780657	-0.0145734	0.235	0.237	1	WTAP
0.780696	0.0106714	0.115	0.115	1	AC008875.3
0.780791	-0.0161299	0.074	0.075	1	TRIM59
0.780848	-0.0154611	0.044	0.045	1	AGFG1
0.781138	-0.00644156	0.016	0.016	1	PHC1
0.781319	0.00120417	0.02	0.019	1	ZDHHC21
0.781498	-0.0147924	0.024	0.024	1	ZFP82
0.781654	0.0020981	0.002	0.002	1	MCM3AP-AS1
0.781659	0.00102531	0.004	0.004	1	FMO4
0.781887	-0.00131928	0.006	0.006	1	AC093635.1
0.781892	0.000782804	0.002	0.002	1	STBD1
0.78192	0.000266393	0.127	0.127	1	SECISBP2
0.78199	-0.024163	0.154	0.153	1	RIOK3
0.78199	0.000795577	0.011	0.011	1	AC078785.1
0.782001	0.00103854	0.002	0.002	1	AC007390.2
0.782673	0.00208044	0.002	0.002	1	LINC02453
0.782696	-0.00191821	0.013	0.013	1	LZTS2
0.782919	-0.000118596	0.012	0.012	1	KDM1B
0.782934	-9.97245e-05	0.002	0.002	1	SERF1B
0.783441	0.000622181	0.006	0.005	1	OIP5
0.783444	-0.00562321	0.006	0.006	1	STX18-AS1
0.783453	-0.00318758	0.006	0.005	1	ATP2A1-AS1
0.783565	-0.00264631	0.041	0.04	1	AIFM1
0.783609	-0.000290261	0.005	0.005	1	TRPM2
0.783802	-0.00300324	0.002	0.002	1	PRMT5-AS1
0.783919	-0.00332063	0.015	0.015	1	CPT1B
0.784345	-0.00869242	0.004	0.004	1	GJB3
0.784405	0.000839458	0.002	0.002	1	AC072061.1
0.784509	-0.00781465	0.035	0.036	1	PLIN3
0.784851	0.00237995	0.049	0.048	1	EDEM2
0.785205	0.00505135	0.005	0.005	1	FBXW9
0.785505	-0.00215194	0.011	0.011	1	GATB
0.785566	-0.000654872	0.044	0.044	1	LINC01128
0.786058	0.00132199	0.001	0.001	1	EFS
0.786129	0.000855294	0.001	0.001	1	AC127070.1
0.786129	0.000440229	0.001	0.001	1	PAX1
0.786199	0.000118876	0.001	0.001	1	AC141424.1
0.786208	0.00308797	0.024	0.024	1	EHBP1L1
0.786235	0.000553732	0.001	0.001	1	HSF2BP
0.786235	0.000593731	0.001	0.001	1	PIK3IP1-AS1
0.78627	-0.000281732	0.001	0.001	1	SPTBN2
0.786341	5.9929e-05	0.001	0.001	1	AP000240.1
0.786376	0.00019322	0.001	0.001	1	ACSBG1
0.786376	0.000259151	0.001	0.001	1	AC245060.6
0.786376	0.000138132	0.001	0.001	1	SYCE3
0.786447	-0.000440942	0.001	0.001	1	VASH2
0.786552	5.10296e-05	0.001	0.001	1	LINC01560
0.786588	-0.000254994	0.001	0.001	1	SMG7-AS1
0.78687	-0.00105182	0.001	0.001	1	ROPN1L
0.787073	-0.00653329	0.021	0.021	1	SPOPL
0.787187	-0.0135747	0.032	0.033	1	TTC31
0.787325	-0.0302152	0.164	0.165	1	SMU1
0.787376	-0.0295547	0.15	0.151	1	BORCS5
0.787801	0.000425888	0.069	0.069	1	EXOC2
0.787903	0.00588342	0.025	0.025	1	RFT1
0.787962	0.00100983	0.004	0.004	1	C18orf54
0.78836	0.0125656	0.035	0.034	1	TPX2
0.788408	-0.0186569	0.171	0.169	1	CDV3
0.788706	-0.00587826	0.018	0.019	1	FXR2
0.788758	-0.00643329	0.099	0.098	1	TRIM27
0.789146	-0.00246886	0.006	0.006	1	ZNF319
0.789244	-0.00013768	0.056	0.057	1	CLP1
0.789537	-0.00523598	0.014	0.014	1	AP4S1
0.789581	-0.00335074	0.001	0.002	1	IL21-AS1
0.789836	-0.0076794	0.01	0.011	1	CEP70
0.789853	-0.0226954	0.187	0.185	1	IGBP1
0.790138	-0.00245309	0.049	0.048	1	MUTYH
0.790334	-0.00438313	0.01	0.011	1	GTSE1
0.790397	-8.06853e-05	0.001	0.002	1	AC016596.1
0.790443	0.000440692	0.001	0.002	1	AC233723.1
0.790491	-0.0055465	0.001	0.001	1	FAM30A
0.790541	0.00963798	0.124	0.124	1	USP4
0.790624	-0.00139889	0.001	0.002	1	LGALS2
0.790641	-0.0109322	0.043	0.042	1	DXO
0.790668	-0.00219948	0.001	0.001	1	AC037198.2
0.790739	-0.00109543	0.001	0.001	1	MDC1-AS1
0.790739	-0.000971371	0.001	0.001	1	AL928654.1
0.790833	3.04697e-05	0.03	0.03	1	DENND6A
0.790845	-0.00111788	0.001	0.001	1	PTPRG-AS1
0.790845	-0.000895354	0.001	0.001	1	RIBC1
0.79088	-0.000716771	0.001	0.001	1	VMO1
0.790897	-5.45836e-05	0.001	0.002	1	GLB1L3
0.790916	-0.000512646	0.001	0.001	1	LINC01670
0.790933	-0.00172645	0.001	0.001	1	LINC00943
0.791022	-0.000331286	0.001	0.001	1	RGS6
0.791022	-0.00125443	0.001	0.001	1	Z82195.3
0.791092	-0.000324487	0.001	0.001	1	FAM66D
0.791128	-0.000619996	0.001	0.001	1	LINC01962
0.791163	-0.00146893	0.001	0.001	1	PROM2
0.791198	-0.000619707	0.001	0.001	1	TLE6
0.791234	0.000621716	0.001	0.001	1	AL645933.2
0.791234	-0.000288091	0.001	0.001	1	AC139019.1
0.791234	-0.00097198	0.001	0.001	1	AC116158.1
0.791234	1.09609e-05	0.001	0.001	1	ASMTL-AS1
0.791277	0.00302783	0.003	0.003	1	CDC37L1-DT
0.791305	0.000619581	0.001	0.001	1	SNCB
0.791328	0.00181424	0.001	0.002	1	NOVA1
0.79134	0.000494757	0.001	0.001	1	LEMD1
0.79134	1.86667e-05	0.001	0.001	1	LINC01063
0.79134	0.000474742	0.001	0.001	1	AC026801.2
0.791375	-0.00022947	0.001	0.001	1	AC020922.4
0.791481	0.00273626	0.001	0.001	1	AC114488.2
0.791481	0.000333191	0.001	0.001	1	AL049840.2
0.791517	0.000383518	0.001	0.001	1	PRLR
0.791769	0.00243676	0.006	0.006	1	ZDHHC14
0.791871	-0.0130732	0.156	0.157	1	PREX1
0.791941	0.00216514	0.001	0.002	1	C2
0.79206	0.00702252	0.005	0.005	1	AC027682.4
0.792142	0.00544462	0.022	0.022	1	ZNF552
0.79216	-0.00890825	0.016	0.016	1	SYNGAP1
0.792205	0.000429467	0.004	0.004	1	C16orf95
0.792399	-0.000855653	0.024	0.023	1	XPO7
0.792454	-0.00603371	0.012	0.012	1	GNAQ
0.792696	-9.64228e-05	0.002	0.002	1	AC116366.1
0.792791	-0.00166432	0.002	0.002	1	AC009053.2
0.792908	-0.0138588	0.094	0.094	1	IFNAR2
0.793047	-0.00179433	0.002	0.002	1	AC016355.1
0.793094	-0.0195824	0.149	0.151	1	PIGT
0.793104	-0.000708098	0.002	0.002	1	AC012368.1
0.793434	-0.0124527	0.045	0.045	1	SPATA2
0.793511	0.00141587	0.002	0.002	1	LINC01232
0.79357	-0.00293914	0.013	0.013	1	FAM228B
0.79366	-0.00212961	0.002	0.002	1	LRFN1
0.793713	-0.0285395	0.077	0.077	1	CUL2
0.793818	-0.00185767	0.002	0.002	1	PBX1
0.794007	-0.00202376	0.002	0.002	1	ERMN
0.794115	-0.0123235	0.025	0.025	1	DSE
0.794153	-0.014369	0.094	0.095	1	PUM3
0.794171	0.00116931	0.002	0.002	1	AC110769.2
0.794181	0.00187133	0.002	0.002	1	RNF32
0.794442	-0.0133568	0.107	0.108	1	ESCO1
0.794594	0.00216901	0.009	0.009	1	LENG9
0.794828	0.0030553	0.005	0.004	1	DENND2C
0.794986	0.000141751	0.002	0.001	1	AC012467.2
0.795032	-0.0302092	0.206	0.207	1	PNN
0.795457	0.00147333	0.002	0.001	1	AC048341.1
0.795482	0.00682491	0.016	0.016	1	ZNF232
0.795499	-0.000821124	0.022	0.023	1	A1BG-AS1
0.796008	-0.00213848	0.009	0.009	1	KLF7
0.796086	-0.0162754	0.047	0.048	1	ZNF37A
0.796102	-0.000996771	0.002	0.002	1	AC008735.2
0.796184	0.000695932	0.012	0.012	1	DHX34
0.796239	0.00123934	0.015	0.015	1	GM2A
0.796496	0.0015088	0.025	0.025	1	VPS8
0.798153	-0.00519142	0.01	0.009	1	CALHM6
0.798257	-0.000834273	0.084	0.083	1	GRK6
0.798436	-0.0118368	0.045	0.046	1	CWF19L1
0.798523	-0.00353373	0.027	0.026	1	SLC35F6
0.798533	-0.00965481	0.04	0.039	1	RBM19
0.798798	-0.000615073	0.167	0.166	1	NKTR
0.798943	-0.027072	0.228	0.227	1	XRN2
0.799037	-0.00367465	0.25	0.251	1	TMX4
0.799041	-0.0270849	0.234	0.232	1	STARD7
0.799352	-0.0295035	0.292	0.294	1	CSNK1A1
0.799497	-0.00405581	0.154	0.154	1	NSFL1C
0.799515	-0.00341281	0.007	0.006	1	CCDC61
0.799565	0.00235085	0.004	0.004	1	SMN2
0.799841	-0.0027552	0.037	0.036	1	CCDC142
0.799984	0.00506793	0.014	0.015	1	HIST1H3B
0.799996	-0.0313935	0.108	0.109	1	NUFIP2
0.800044	-0.0179259	0.053	0.053	1	NOTCH1
0.800223	0.00137608	0.004	0.004	1	AL451085.2
0.800902	-0.0186268	0.025	0.025	1	KRT18
0.800905	-0.00343064	0.055	0.054	1	CIAPIN1
0.80118	-0.0066317	0.02	0.02	1	VKORC1L1
0.801195	0.00308415	0.001	0	1	RGS9BP
0.801257	-0.00206369	0.024	0.025	1	CAMKMT
0.801455	-0.00265918	0.091	0.092	1	UPF2
0.801464	0.0016298	0.001	0	1	AC008735.1
0.801464	-0.0263569	0.297	0.297	1	HNRNPR
0.801502	0.000317213	0.001	0	1	AC110921.1
0.801502	0.00175524	0.001	0	1	BAIAP2-DT
0.801555	0.00746296	0.064	0.063	1	ZC3H12D
0.801578	0.000832011	0.001	0	1	AC097662.1
0.801578	0.00176601	0.001	0	1	AP002813.1
0.801578	0.000522128	0.001	0	1	AC138649.1
0.801596	-0.0173659	0.1	0.101	1	CRKL
0.801617	0.00082281	0.001	0	1	AC087392.3
0.801655	0.000459399	0.001	0	1	C1orf116
0.801655	0.000899063	0.001	0	1	CSRP3-AS1
0.801693	0.000581747	0.001	0	1	CAMSAP3
0.801693	0.000972718	0.001	0	1	XG
0.801732	0.000457191	0.001	0	1	AL078600.1
0.801732	0.00124206	0.001	0	1	NANOS1
0.801732	-8.90163e-05	0.001	0	1	AC093525.4
0.801732	-0.00101946	0.001	0	1	LDHD
0.801776	-0.00198948	0.099	0.101	1	CNST
0.801808	0.000664001	0.001	0	1	ODF3L1
0.801841	-0.00867821	0.132	0.134	1	ARID4A
0.801847	8.60281e-05	0.001	0	1	AL844892.2
0.801885	-2.59021e-05	0.001	0	1	WNT5B
0.801923	-5.63585e-05	0.001	0	1	C3orf70
0.801944	0.00603618	0.234	0.235	1	ABT1
0.801962	1.95267e-06	0.001	0	1	AL137025.1
0.802	-0.000606457	0.001	0	1	SEMA3B
0.802048	0.00230867	0.049	0.05	1	TPRA1
0.802077	0.000434009	0.001	0	1	AC137630.1
0.802115	-0.000958966	0.001	0	1	AL391069.1
0.802153	-0.000194719	0.001	0	1	AC024075.1
0.802153	-0.00106663	0.001	0	1	SBSN
0.802192	-0.000842637	0.001	0	1	PTCHD1
0.802337	-0.00322225	0.019	0.019	1	RFX7
0.80235	0.00151884	0.007	0.006	1	OTOF
0.802391	-0.00451018	0.023	0.024	1	TMEM191C
0.802769	-0.0208657	0.166	0.167	1	TGS1
0.802964	0.00503387	0.059	0.058	1	FBXO42
0.803288	-0.00619485	0.005	0.006	1	KIAA0895L
0.80352	-0.0106551	0.014	0.015	1	FBXL6
0.803876	-0.00880997	0.019	0.02	1	TIPIN
0.804387	-0.00211016	0.003	0.004	1	PIK3R2
0.804501	0.00175092	0.016	0.016	1	ORC6
0.804731	0.000360617	0.01	0.01	1	MORN3
0.8051	-0.00635729	0.055	0.056	1	CEP63
0.805113	-0.00297024	0.018	0.019	1	ZFP1
0.805221	-0.00374921	0.026	0.026	1	BTBD7
0.805578	-0.00889687	0.043	0.044	1	BAIAP2
0.805993	-0.00494771	0.085	0.084	1	SNF8
0.806505	-0.0164336	0.195	0.197	1	SAFB
0.806629	-0.000203689	0.017	0.017	1	LLGL1
0.806642	-0.00631145	0.02	0.021	1	PPP1R37
0.806989	0.00344813	0.006	0.006	1	MAGEE1
0.807295	-0.0140516	0.143	0.144	1	CAMTA1
0.807527	-0.00918767	0.029	0.029	1	ARMH3
0.807527	0.004993	0.09	0.092	1	SNAPC5
0.807565	0.0102843	0.028	0.028	1	ZNF433-AS1
0.807638	-0.000969909	0.009	0.009	1	CDCA3
0.807808	0.00986683	0.01	0.01	1	ZNF790-AS1
0.80821	0.00151037	0.001	0.001	1	AC010168.2
0.808257	0.00144822	0.001	0.001	1	MYH14
0.808269	-0.0184014	0.025	0.026	1	ZNF626
0.80828	0.00157707	0.001	0.001	1	AL096677.1
0.808365	0.0110671	0.022	0.022	1	EPG5
0.808396	0.00114654	0.001	0.001	1	KLF8
0.80844	-0.000899979	0.033	0.033	1	TUBG1
0.808905	-0.000526036	0.001	0.001	1	AC022973.4
0.809021	0.000117356	0.001	0.001	1	AL109840.2
0.809114	-0.000291068	0.001	0.001	1	DLX2
0.809238	0.00595182	0.047	0.046	1	COPS7B
0.809413	-0.002706	0.074	0.075	1	PPA2
0.809453	-0.00909302	0.021	0.021	1	MAP2K6
0.80952	-0.00376307	0.001	0.001	1	IDI2-AS1
0.809799	0.0137733	0.17	0.171	1	TMBIM1
0.809813	-0.00326171	0.001	0.001	1	CSF1R
0.809821	-0.00567318	0.055	0.054	1	ATF7IP2
0.810155	-0.0156817	0.037	0.037	1	TNK2
0.81017	-0.0223864	0.013	0.014	1	KCNQ1OT1
0.810192	-2.48676e-06	0.016	0.016	1	USP35
0.810346	-0.00303894	0.002	0.003	1	HIST1H2BI
0.810399	-0.00723173	0.08	0.079	1	VPS25
0.810612	-0.00192503	0.001	0.001	1	AP000944.6
0.810692	-0.00112393	0.001	0.001	1	HLA-DOB
0.810817	-0.00136771	0.005	0.004	1	CTU1
0.810932	-0.000518733	0.001	0.001	1	NDRG4
0.810941	-0.00205641	0.002	0.003	1	MEF2C
0.810946	-0.00391547	0.018	0.019	1	ZNF8
0.810959	0.00059162	0.001	0.001	1	DDX11-AS1
0.811024	-0.00134163	0.003	0.003	1	AC002091.2
0.811038	7.95424e-05	0.001	0.001	1	LNX1
0.811092	-0.000949042	0.001	0.001	1	CCDC96
0.811116	-0.000509664	0.002	0.003	1	VWA7
0.811118	-0.000551886	0.001	0.001	1	AC005920.1
0.811262	-0.00333597	0.06	0.059	1	AP2A1
0.811278	-0.000851636	0.001	0.001	1	SASH1
0.811358	-0.0151186	0.052	0.052	1	HLTF
0.811518	0.00168457	0.001	0.001	1	SDK2
0.811571	-0.00688968	0.006	0.006	1	AC211476.2
0.811624	0.00208553	0.024	0.024	1	ZMYM6
0.811687	-0.00239218	0.004	0.004	1	HECW2
0.811731	0.00127051	0.001	0.001	1	ASDURF
0.811758	0.00138284	0.001	0.001	1	AC025682.1
0.811758	-0.000849128	0.007	0.007	1	CAPN3
0.812055	-0.019171	0.039	0.039	1	ZNF121
0.812075	-0.00338832	0.004	0.004	1	TAFA2
0.812083	-0.00435102	0.004	0.004	1	KCNK1
0.812166	-0.000982103	0.002	0.003	1	AC116366.2
0.812371	-0.0104773	0.102	0.103	1	KIF22
0.812584	0.269425	0.171	0.172	1	AREG
0.812884	0.000118548	0.002	0.003	1	LINC01001
0.812936	-0.00128454	0.002	0.003	1	ANXA8L1
0.813188	-0.00890411	0.021	0.022	1	HEATR5A
0.813354	-0.00172084	0.021	0.021	1	AL392172.1
0.813438	-0.00530435	0.072	0.071	1	EIF2B5
0.813505	0.000600403	0.011	0.011	1	PAQR8
0.813569	-0.00252516	0.003	0.003	1	KLHDC8B
0.813783	-3.59332e-05	0.005	0.005	1	P3H4
0.813939	-0.0034265	0.016	0.016	1	TMLHE
0.814105	-0.00267998	0.025	0.025	1	SMARCAL1
0.8147	-0.00417307	0.057	0.057	1	TRRAP
0.814737	-0.00295919	0.09	0.089	1	TPP1
0.814832	-0.0217598	0.17	0.173	1	CENPC
0.814882	-0.0296037	0.132	0.133	1	DGKZ
0.815014	0.000171483	0.001	0.002	1	AC016957.2
0.815073	-0.00425784	0.003	0.004	1	AL035701.1
0.815092	0.00348464	0.009	0.008	1	FZD3
0.815236	-0.016112	0.021	0.021	1	HIST1H2AI
0.815414	0.00132152	0.001	0.002	1	AC027020.2
0.815414	-0.000448187	0.001	0.002	1	CORO6
0.815503	5.01915e-05	0.001	0.002	1	AGAP5
0.815734	0.00269164	0.002	0.002	1	LINC01715
0.815773	0.00071793	0.002	0.002	1	AC004797.1
0.815953	-0.0156822	0.069	0.07	1	MKKS
0.816341	-0.00280703	0.013	0.013	1	ADO
0.816527	0.00206313	0.034	0.033	1	SLC25A40
0.816723	0.000493979	0.021	0.021	1	ZNF671
0.816747	-0.0292601	0.08	0.081	1	VPS13A
0.816753	0.00372993	0.083	0.083	1	RNF13
0.816848	-0.0153716	0.029	0.028	1	TOP2A
0.816995	-0.00252215	0.01	0.01	1	MTERF2
0.817233	-0.00464767	0.039	0.039	1	HMG20A
0.817445	-0.00392864	0.023	0.023	1	NPHP3
0.817517	7.3802e-05	0.016	0.015	1	YOD1
0.818025	0.00172558	0.018	0.018	1	TAF5L
0.818415	0.000835679	0	0	1	AC004765.1
0.818457	0.00154539	0	0	1	LINC01949
0.818457	0.001677	0	0	1	AL034405.1
0.818499	0.00047682	0	0	1	GPC4
0.818541	0.00102925	0	0	1	LRIG2-DT
0.818541	0.0026854	0	0	1	MNS1
0.818583	0.00134054	0	0	1	SLC25A34
0.818583	0.000524246	0	0	1	C6orf163
0.818626	0.000851437	0	0	1	AL357054.2
0.818626	0.000860511	0	0	1	LINC02569
0.818668	0.000735746	0	0	1	SMPDL3B
0.818668	0.000504167	0	0	1	AC068282.1
0.81867	-0.000828478	0.002	0.002	1	GMPR
0.81871	-0.00138371	0	0	1	TMPRSS2
0.818752	0.000923929	0	0	1	AL121601.1
0.818794	0.000271623	0	0	1	AL121990.1
0.818794	0.000375288	0	0	1	AC104695.2
0.818837	-6.66307e-05	0	0	1	ANKRD7
0.818837	0.000232256	0	0	1	SRGAP1
0.818837	-0.000228363	0	0	1	AC103810.2
0.818837	0.00012458	0	0	1	AC015967.1
0.818879	-0.00117575	0	0	1	CACNA1C
0.818879	-0.00128617	0	0	1	SEC23A-AS1
0.818879	8.91587e-05	0	0	1	STARD6
0.818879	0.000558464	0	0	1	AC092296.2
0.8189	-0.00075422	0	0	1	WDFY4
0.818963	-0.000387689	0	0	1	AL034417.4
0.818963	-0.000239529	0	0	1	LYG1
0.818963	-0.000746069	0	0	1	RAPGEF4
0.818963	-0.000730305	0	0	1	AL355512.1
0.818963	-0.00043749	0	0	1	ZMYND15
0.819005	0.000363098	0	0	1	LMO2
0.819005	-0.000675812	0	0	1	AC025165.2
0.819005	-0.000296346	0	0	1	LINC00565
0.819005	-0.00180998	0	0	1	AP001269.4
0.819048	-0.00230236	0	0	1	GDF15
0.81909	-0.000438741	0	0	1	AL590652.1
0.81909	-0.000994619	0	0	1	CNTF
0.81909	-0.00103338	0	0	1	CATSPER1
0.819195	-0.0014105	0	0	1	LINC02323
0.819217	-0.00152071	0	0	1	C2CD4D-AS1
0.819335	0.00259257	0.008	0.008	1	DECR2
0.819462	-0.0122935	0.248	0.249	1	LRPAP1
0.819525	-0.00519944	0.046	0.045	1	PITRM1
0.819557	0.00808087	0.033	0.034	1	HECTD3
0.819756	-0.00635763	0.006	0.006	1	ARSD
0.819919	-0.0113862	0.106	0.105	1	TOLLIP
0.820016	-0.00641047	0.153	0.152	1	OFD1
0.820505	-0.0100965	0.056	0.056	1	NSF
0.820688	0.00395518	0.053	0.053	1	HACL1
0.820699	0.00375428	0.005	0.005	1	ZCCHC24
0.82075	0.00568167	0.016	0.016	1	ZNF846
0.820953	0.0052378	0.033	0.034	1	SLC33A1
0.820956	-0.00463054	0.007	0.006	1	MIR4458HG
0.82122	-0.0148953	0.351	0.351	1	THRAP3
0.821452	0.0140476	0.022	0.022	1	WDR76
0.821503	-0.0219733	0.043	0.043	1	CEP78
0.821723	-0.00231368	0.289	0.289	1	SLTM
0.822021	0.00412989	0.001	0.001	1	ST6GALNAC5
0.822442	-0.0005981	0.004	0.004	1	MEOX1
0.822488	-0.00631721	0.121	0.122	1	DAXX
0.822503	-0.00781987	0.042	0.042	1	RANBP9
0.822642	-0.0162294	0.204	0.206	1	RAB6A
0.822756	0.00123677	0.029	0.03	1	RMND1
0.822789	0.00033011	0.001	0.001	1	EFNA5
0.823005	0.00100521	0.001	0.001	1	AL353801.3
0.823005	0.000520812	0.001	0.001	1	KCTD15
0.823053	0.000914125	0.001	0.001	1	AC123595.1
0.823053	0.000963043	0.001	0.001	1	U91328.1
0.823128	-0.0174416	0.074	0.075	1	MSMO1
0.823151	-0.000944499	0.012	0.013	1	NPEPL1
0.823264	-0.00632754	0.04	0.04	1	HIP1R
0.823323	-0.00565662	0.032	0.032	1	PEX1
0.823437	-0.000588579	0.001	0.001	1	BX322234.1
0.823521	-0.00313459	0.008	0.008	1	FAM219A
0.823683	-0.000376516	0.067	0.066	1	AP002387.2
0.8237	-0.013519	0.039	0.039	1	OAZ2
0.823726	-0.00151295	0.001	0.001	1	AC008074.2
0.823772	-0.00371338	0.005	0.005	1	AP004609.3
0.823865	-0.0146117	0.103	0.104	1	VEZF1
0.824142	-0.00479426	0.123	0.123	1	EXOSC1
0.824174	-0.00249904	0.028	0.028	1	C16orf70
0.82457	-0.00358678	0.004	0.004	1	ULK2
0.824718	-0.0163989	0.284	0.283	1	SRP19
0.824857	0.00982398	0.03	0.03	1	ZNF444
0.825051	-0.00348874	0.065	0.064	1	MON1B
0.825157	0.0295742	0.492	0.493	1	CLDND1
0.825173	-0.00085992	0.063	0.062	1	COG3
0.825427	-0.0158011	0.073	0.074	1	NSMCE4A
0.825447	0.00621898	0.007	0.008	1	AC055839.2
0.82558	-0.000557429	0.01	0.01	1	ZNF852
0.825693	-0.00158993	0.067	0.068	1	EIF2B4
0.826144	-0.0083708	0.014	0.014	1	SLC26A6
0.826203	-0.00920054	0.035	0.036	1	NDUFAF5
0.826349	0.00745077	0.02	0.02	1	ZNF614
0.826557	-0.0197099	0.078	0.079	1	TSNAX
0.826868	-0.00669465	0.006	0.006	1	AC009309.1
0.826958	-0.00487979	0.298	0.299	1	SNRPB2
0.8271	-0.0148414	0.187	0.187	1	AAK1
0.827168	-0.0183126	0.037	0.037	1	DBNDD2
0.827316	0.00185266	0.018	0.018	1	LPAR5
0.827477	0.00156551	0.056	0.055	1	PIGS
0.827745	-0.00209606	0.018	0.018	1	POLA2
0.827957	-0.00148756	0.006	0.006	1	MAL2
0.828439	-0.00888419	0.047	0.046	1	AC025159.1
0.828476	-0.00240957	0.031	0.032	1	ZNF688
0.828496	0.00119505	0.007	0.007	1	HIST1H2AB
0.82871	0.0139981	0.074	0.075	1	LZIC
0.82961	-0.0508024	0.209	0.209	1	CITED2
0.829653	-0.00179404	0.006	0.006	1	CCDC102A
0.829761	0.000588059	0.02	0.02	1	MAN2A2
0.82991	-0.0229424	0.2	0.199	1	UFM1
0.829961	-0.00120662	0.015	0.016	1	ASPM
0.830515	-0.00169791	0.134	0.134	1	IP6K1
0.830687	0.000827299	0.002	0.003	1	NAT14
0.830705	-0.000174178	0.002	0.003	1	PFKFB4
0.83095	-0.00259176	0.016	0.016	1	AP005019.1
0.830951	0.00407854	0.003	0.003	1	AL356481.1
0.831063	-0.0027135	0.028	0.029	1	WRAP53
0.831191	0.000988598	0.002	0.002	1	LINC02604
0.831252	-0.00631548	0.022	0.022	1	MANEA
0.831301	-0.00263926	0.064	0.064	1	ZNF101
0.831316	-0.0225816	0.103	0.102	1	HAT1
0.83141	-0.00340047	0.006	0.006	1	AC097534.2
0.831639	-0.015433	0.071	0.07	1	COMTD1
0.831764	-0.0125656	0.011	0.011	1	ZIK1
0.831984	-0.00247277	0.005	0.005	1	UFSP1
0.831999	-0.00144189	0.001	0.001	1	ANO7
0.83209	0.00181678	0.003	0.003	1	PKN3
0.8321	-0.00334222	0.001	0.001	1	TWIST1
0.832234	-0.00100495	0.001	0.001	1	TXNRD3
0.832234	-0.00218021	0.001	0.001	1	ARHGEF26
0.832267	-0.000177481	0.001	0.001	1	LINC01725
0.832279	0.00471871	0.016	0.015	1	AGO4
0.832401	-0.00289668	0.001	0.001	1	DAPK1
0.832401	-0.00042456	0.001	0.001	1	DISC1FP1
0.832535	-0.000457314	0.001	0.001	1	CLMN
0.832602	0.00109694	0.001	0.001	1	AC006116.10
0.832803	0.00138531	0.001	0.001	1	AL451050.2
0.832803	0.000141944	0.001	0.001	1	MERTK
0.832904	0.000469419	0.001	0.001	1	NOS1AP
0.832937	0.000741657	0.001	0.001	1	TLL1
0.832941	-0.00307672	0.002	0.002	1	EEF1AKMT3
0.833038	0.00668109	0.028	0.029	1	MRNIP
0.833321	-0.00212898	0.395	0.395	1	ARID5A
0.83333	0.0006413	0.003	0.003	1	AC107214.1
0.833668	0.00333596	0.064	0.063	1	CUTC
0.833916	-0.00384491	0.173	0.175	1	NIPA2
0.833987	-0.000728262	0.005	0.005	1	PLXNB2
0.834033	-0.00301922	0.002	0.002	1	KCNAB3
0.834071	-0.0015959	0.002	0.002	1	AC091729.3
0.834084	-0.0096295	0.164	0.165	1	KMT2A
0.834344	0.0118196	0.088	0.09	1	PELI1
0.834456	0.000150603	0.019	0.019	1	CEP44
0.834524	0.00136458	0.004	0.004	1	AC008875.2
0.834665	-0.00275716	0.002	0.002	1	FOXB1
0.834714	-0.00872918	0.071	0.072	1	MAP2K7
0.834811	-0.00657722	0.046	0.046	1	DGKD
0.834899	-0.00978839	0.028	0.028	1	LXN
0.834957	0.00224957	0.024	0.024	1	GYS1
0.835087	-0.0022148	0.002	0.002	1	ALG1L
0.835134	0.00529614	0.006	0.006	1	SLC41A2
0.835293	0.00130485	0.04	0.041	1	TAF8
0.83543	-0.00885005	0.076	0.077	1	BCKDHA
0.835592	-0.0149638	0.215	0.218	1	ARHGAP30
0.835784	-0.00259587	0.008	0.008	1	DUS2
0.83594	-0.00739788	0.012	0.012	1	MTFR1
0.835956	-0.0134159	0.065	0.064	1	CUL3
0.836374	0.000808049	0.006	0.006	1	LANCL3
0.836731	0.00183167	0.006	0.006	1	ALPK1
0.837088	0.00882544	0.067	0.066	1	TMEM154
0.837121	-0.00251031	0.01	0.01	1	FAM111B
0.837256	0.00104832	0	0	1	ARHGAP8
0.837303	0.000868388	0	0	1	VANGL2
0.837303	0.00178985	0	0	1	AC110792.3
0.837303	0.00138539	0	0	1	ANKRD10-IT1
0.837303	0.00123232	0	0	1	AL132989.1
0.837351	0.00197001	0	0	1	AP001267.2
0.837398	0.00166658	0	0	1	TMCC1-AS1
0.837398	0.00279943	0	0	1	LOXL4
0.837446	0.00114647	0	0	1	AC009948.3
0.837446	0.000536295	0	0	1	ZSCAN23
0.837446	0.000729744	0	0	1	AL034397.3
0.837493	0.00125928	0	0	1	AC079145.1
0.837493	0.00111611	0	0	1	ZFAT-AS1
0.837493	0.000698162	0	0	1	LINC02725
0.837493	0.00100252	0	0	1	AC092828.1
0.837493	0.000549394	0	0	1	DIAPH2-AS1
0.837541	0.000434513	0	0	1	AC080013.6
0.837541	0.00111614	0	0	1	C6orf47-AS1
0.837541	0.000113735	0	0	1	FAM53B-AS1
0.837541	0.000538409	0	0	1	AC027237.3
0.837541	0.00056174	0	0	1	FLJ45513
0.837541	0.000292158	0	0	1	NFAM1
0.837541	0.000654568	0	0	1	WASIR1
0.837588	6.99339e-05	0	0	1	ADD2
0.837588	0.00187544	0	0	1	NR2F1
0.837588	-0.000451532	0	0	1	SMIM35
0.837588	-3.39686e-05	0	0	1	LINC00618
0.837588	0.000354274	0	0	1	AC138627.1
0.837635	0.000129184	0	0	1	AL136379.1
0.837635	0.000315357	0	0	1	AC079921.1
0.837635	0.000524674	0	0	1	OLFML2A
0.837635	0.000385138	0	0	1	AC020978.5
0.837635	0.000317972	0	0	1	AC027601.2
0.837635	0.000113469	0	0	1	Z93022.1
0.837635	9.48713e-05	0	0	1	ZFY-AS1
0.837683	0.000331831	0	0	1	AC000032.1
0.83773	-0.000113278	0	0	1	AC137695.3
0.83773	0.000146384	0	0	1	AC004895.1
0.83773	-0.00128113	0	0	1	EPB41L4B
0.83773	-0.000716918	0	0	1	LCTL
0.837742	-0.00719101	0.091	0.092	1	AGGF1
0.837744	0.00186286	0.001	0.001	1	NTNG2
0.837778	-3.98734e-05	0	0	1	AC026740.1
0.837778	-0.00148255	0	0	1	TSSK4
0.837778	-7.61853e-05	0	0	1	AC015726.1
0.837825	-0.000185585	0	0	1	AL590822.3
0.837825	-0.000961846	0	0	1	RAD21-AS1
0.837825	-0.00144118	0	0	1	TMEM132A
0.837864	0.00916556	0.011	0.01	1	LINC00158
0.837873	-0.000782628	0	0	1	AC125437.3
0.837954	-0.00452867	0.014	0.014	1	ZNF333
0.83813	0.00202587	0.022	0.023	1	ZNF273
0.838168	0.00199267	0.001	0.001	1	MECOM
0.838303	-0.00787581	0.043	0.043	1	TMEM102
0.838354	0.000253183	0.002	0.002	1	HIST1H2BO
0.838357	0.00142698	0.007	0.007	1	GIN1
0.838417	0.00019479	0.001	0.001	1	EME1
0.83842	-0.00144742	0.002	0.002	1	FBXO15
0.838715	0.00473802	0.017	0.017	1	MAPKBP1
0.838741	-0.000731701	0.001	0.001	1	ST3GAL5-AS1
0.838751	-0.00174204	0.001	0.001	1	RB1-DT
0.838906	-0.0032167	0.001	0.001	1	DGCR11
0.838917	-0.0108158	0.181	0.184	1	SNW1
0.839008	9.44512e-06	0.002	0.002	1	SIRT4
0.839066	-0.00105776	0.001	0.001	1	CFLAR-AS1
0.839098	-0.00798787	0.039	0.04	1	AC093010.2
0.839117	0.000392106	0.002	0.002	1	KDM4A-AS1
0.839138	-0.00395782	0.001	0.001	1	TEX9
0.839188	-0.000379843	0.006	0.005	1	ZNF81
0.839345	-0.000124064	0.001	0.001	1	AC004951.1
0.839397	-0.000766533	0.001	0.001	1	DNAAF4
0.839455	0.0179175	0.045	0.044	1	ZBTB48
0.839531	-0.00164099	0.006	0.006	1	TTC39C-AS1
0.839539	-0.00147845	0.001	0.001	1	AC004253.1
0.839552	-0.000767783	0.001	0.001	1	AC007029.1
0.839857	-0.00507879	0.006	0.006	1	C8orf82
0.839862	4.28429e-05	0.001	0.001	1	ELL3
0.83994	-0.00451925	0.01	0.01	1	PARPBP
0.840017	0.000242602	0.001	0.001	1	BRDT
0.840224	0.00051856	0.001	0.001	1	KIRREL2
0.840228	0.00226712	0.002	0.002	1	AC006942.1
0.840244	-0.00259613	0.106	0.105	1	TMEM263
0.840249	0.00100897	0.001	0.001	1	AC009118.3
0.840398	0.0048951	0.028	0.028	1	SCYL3
0.840727	0.00817947	0.053	0.054	1	PIGBOS1
0.840892	-0.0288845	0.087	0.087	1	CDK6
0.840962	0.00295448	0.015	0.014	1	PSMC3IP
0.841234	0.00421167	0.006	0.005	1	LHFPL5
0.841282	-0.0159344	0.058	0.058	1	GMEB1
0.841805	0.00759903	0.03	0.03	1	ZNF780A
0.842212	-0.000784955	0.006	0.006	1	ANKRD9
0.842309	0.00704341	0.111	0.113	1	TARSL2
0.842349	-0.00717822	0.023	0.024	1	B3GALNT2
0.842461	0.0117854	0.169	0.17	1	MRPL34
0.842611	0.000564558	0.003	0.003	1	GRHL1
0.842912	-0.00689839	0.043	0.044	1	NPIPB5
0.842983	-0.00409199	0.123	0.122	1	RAF1
0.843083	0.00353548	0.008	0.007	1	AC104596.1
0.843176	-0.00263851	0.006	0.006	1	CHML
0.843436	-0.00788399	0.095	0.096	1	OSTM1
0.843483	-0.0101794	0.015	0.016	1	C1RL
0.843541	0.00262412	0.002	0.002	1	DUBR
0.843678	0.00426367	0.003	0.003	1	AC020911.2
0.843749	-0.0041591	0.039	0.039	1	FKBP15
0.843785	0.0146699	0.011	0.011	1	ZSCAN9
0.843905	-0.00159762	0.008	0.009	1	ZNF558
0.844255	-0.00148271	0.002	0.002	1	ATP8B1
0.844375	-0.00103343	0.034	0.033	1	KATNB1
0.844428	0.0202916	0.03	0.03	1	TENT5A
0.844474	-0.00394105	0.021	0.021	1	FAM168A
0.844487	0.00864947	0.05	0.05	1	PAM16
0.844728	-0.000660385	0.033	0.032	1	ARMT1
0.845003	-0.00260244	0.083	0.082	1	YEATS4
0.84508	-0.002012	0.184	0.183	1	GRSF1
0.845255	-0.0173489	0.04	0.04	1	DDX10
0.845398	0.0105527	0.322	0.326	1	ISCA1
0.845425	0.00354537	0.014	0.014	1	LRP5L
0.845452	-0.00763815	0.041	0.04	1	GMPPA
0.846258	-0.00301678	0.126	0.128	1	GPBP1L1
0.84639	0.000141459	0.018	0.018	1	ZNF765
0.846497	-0.00434594	0.004	0.004	1	AC215522.2
0.84664	-0.0107633	0.046	0.046	1	FAM76B
0.846698	-0.0171467	0.082	0.082	1	IREB2
0.846826	-0.0091817	0.069	0.07	1	ADORA2A
0.847131	-0.00581736	0.056	0.057	1	TET2
0.847505	0.00133865	0.049	0.049	1	MRPS27
0.847536	-0.00623971	0.02	0.02	1	FBXL17
0.847538	-0.00160401	0.012	0.011	1	AC016876.1
0.847691	-0.00323058	0.016	0.016	1	FAM83G
0.847734	-0.017624	0.088	0.089	1	ISOC1
0.847746	-0.00137323	0.004	0.004	1	NSMCE1-DT
0.847846	-0.00414892	0.011	0.011	1	SLX4
0.847849	-0.012279	0.065	0.066	1	TBC1D9B
0.84786	-0.0044538	0.008	0.008	1	ZNF225
0.847964	0.00353688	0.019	0.02	1	NLRP6
0.848185	0.000906887	0.003	0.003	1	NANOS3
0.848204	-0.00614823	0.029	0.029	1	MMUT
0.848303	0.00290369	0.055	0.055	1	OARD1
0.848347	-0.00183973	0.005	0.005	1	LINC02062
0.848755	-0.00718601	0.014	0.015	1	INAFM1
0.848876	-0.0192913	0.138	0.138	1	ATP2A3
0.84912	-0.0209813	0.077	0.077	1	RIPK1
0.849249	0.00959362	0.055	0.054	1	MLF1
0.849415	-0.00804728	0.073	0.074	1	C16orf91
0.849423	0.0037538	0.034	0.034	1	TEX261
0.849925	-0.0155919	0.03	0.029	1	E2F6
0.850049	0.0027757	0.04	0.04	1	TCEAL4
0.85033	-0.00606182	0.038	0.039	1	FASTKD1
0.850352	-0.0406564	0.182	0.182	1	GNL1
0.850839	0.00315777	0.058	0.058	1	INTS14
0.850913	-0.0102969	0.037	0.037	1	GPR107
0.850942	0.00254928	0.009	0.009	1	PSEN2
0.851149	-0.00105544	0	0	1	HOXA10-AS
0.851149	-0.0018117	0	0	1	CKMT1A
0.8512	-0.000763602	0	0	1	AC105137.2
0.8512	-0.000895117	0	0	1	AC087501.4
0.851251	-0.000565447	0	0	1	AC012306.3
0.851251	-0.000585987	0	0	1	AC078777.1
0.851251	-0.00150344	0	0	1	ITGB3
0.851251	-0.000847752	0	0	1	AP001496.1
0.851251	-0.000812159	0	0	1	BFSP1
0.851265	-0.00108678	0.019	0.019	1	CARS2
0.851302	-0.000472548	0	0	1	AL606760.2
0.851302	-0.00041053	0	0	1	AC079834.2
0.851302	-0.000255805	0	0	1	DGKG
0.851302	-0.00117966	0	0	1	CDC20B
0.851302	-0.000489245	0	0	1	DLL4
0.851302	-0.000683729	0	0	1	FUT1
0.851353	-0.00292584	0	0	1	CD22
0.851404	-0.000947745	0	0	1	GPR61
0.851404	-0.000116551	0	0	1	NHLH1
0.851404	-0.00044402	0	0	1	AC112220.2
0.851404	-0.000376463	0	0	1	AADACL2-AS1
0.851404	-0.001217	0	0	1	FZD1
0.851404	-0.000279895	0	0	1	AC073140.2
0.851404	-0.000466682	0	0	1	TNNT3
0.851404	-0.000205494	0	0	1	CYP27B1
0.851404	-0.000123808	0	0	1	AL139353.2
0.851404	-0.000487819	0	0	1	SIGLEC9
0.851404	-0.000163524	0	0	1	KCNQ2
0.851454	-0.000200955	0	0	1	EXOSC10-AS1
0.851454	-0.000754967	0	0	1	AL590666.5
0.851454	2.71898e-05	0	0	1	RNF150
0.851454	-0.000177489	0	0	1	PACRG
0.851454	-0.000560689	0	0	1	SPDYE3
0.851454	-7.46334e-05	0	0	1	FAM85B
0.851454	-0.000241076	0	0	1	DKK1
0.851454	-0.000224527	0	0	1	TLL2
0.851454	-0.000540266	0	0	1	AL391095.1
0.851454	-0.000263007	0	0	1	ZNF334
0.851454	0.000532294	0	0	1	RIPOR3
0.851492	0.0131007	0.02	0.02	1	LDOC1
0.851505	-9.33197e-06	0	0	1	FAM131C
0.851505	-0.000914479	0	0	1	TDRD5
0.851505	-0.00014189	0	0	1	AC096537.1
0.851505	9.53658e-06	0	0	1	GATA2-AS1
0.851505	-4.68974e-05	0	0	1	PPP1R2B
0.851505	8.62383e-05	0	0	1	KCNT1
0.851505	-3.4174e-05	0	0	1	TCERG1L
0.851505	-0.000346264	0	0	1	AC116913.1
0.851505	6.2217e-06	0	0	1	AC005606.2
0.851505	-0.000463171	0	0	1	ZNF177
0.851505	-0.000196687	0	0	1	TSSK6
0.851556	0.00031569	0	0	1	AL031283.1
0.851556	-4.00005e-05	0	0	1	AL359813.1
0.851556	4.66991e-05	0	0	1	FZD8
0.851556	0.000183906	0	0	1	AP001453.2
0.851556	-7.58476e-05	0	0	1	CLEC4E
0.851556	-0.0001594	0	0	1	LINC02820
0.851556	-0.000103662	0	0	1	C16orf71
0.851556	0.000153945	0	0	1	AC124283.1
0.851556	5.38684e-05	0	0	1	TEX45
0.851577	-0.00845468	0.009	0.009	1	CDCA2
0.851607	0.000207683	0	0	1	LINC00337
0.851607	0.000149285	0	0	1	AC012485.3
0.851607	0.000262138	0	0	1	SPATA18
0.851607	0.000149961	0	0	1	NUTM2B
0.851607	-0.000188305	0	0	1	AC134349.1
0.851607	0.000322122	0	0	1	FA2H
0.851619	-0.0219157	0.074	0.074	1	FOXN2
0.851658	0.000221499	0	0	1	SPATA17
0.851658	0.000449821	0	0	1	AP001160.2
0.851658	0.000682149	0	0	1	AC022306.2
0.851658	0.000859423	0	0	1	AC104971.1
0.851709	0.000933275	0	0	1	AC068633.1
0.851709	0.000538854	0	0	1	CFAP97D2
0.851709	0.000232482	0	0	1	AL356019.2
0.851715	-0.00699547	0.026	0.026	1	PLCL2
0.851742	-0.00273649	0.011	0.011	1	APOOL
0.85176	0.00158317	0	0	1	AC007405.3
0.85176	0.000857704	0	0	1	AL139035.1
0.85176	0.00120268	0	0	1	AL031710.2
0.851993	0.000136652	0.009	0.009	1	ZXDA
0.852091	-0.00560342	0.031	0.031	1	DCP1B
0.852278	-0.00599525	0.087	0.088	1	LARS
0.852459	-0.0025992	0.002	0.002	1	SLC2A9
0.85248	-0.000220232	0.004	0.004	1	WDR62
0.852548	-0.00438519	0.071	0.071	1	NOA1
0.852962	0.00428374	0.093	0.093	1	PEPD
0.852987	-0.000968962	0.002	0.002	1	ERVMER61-1
0.853007	-0.00888796	0.131	0.132	1	ELP5
0.853148	-0.00116124	0.002	0.002	1	RNF207
0.853228	-0.00171315	0.056	0.056	1	EEFSEC
0.853505	0.00249783	0.001	0.001	1	CYP4X1
0.853622	0.00354861	0.069	0.07	1	TRAPPC6B
0.853879	0.00798892	0.012	0.012	1	TMEM79
0.853946	0.00103771	0.001	0.001	1	HSD3B7
0.854006	-0.00568722	0.015	0.014	1	LONRF1
0.85401	-0.00439973	0.082	0.083	1	UNC50
0.854075	-0.0035384	0.036	0.037	1	CIC
0.854095	-0.00682096	0.014	0.014	1	BTLA
0.854127	0.000231257	0.001	0.001	1	TSHZ3
0.854179	0.000675934	0.001	0.001	1	CARMIL3
0.854283	0.00142674	0.001	0.001	1	AC092053.3
0.854314	-0.00130184	0.028	0.028	1	MOB3C
0.854316	-0.00383293	0.003	0.003	1	ZKSCAN7
0.854422	-0.0326722	0.098	0.098	1	PPP2R5E
0.854464	0.000605225	0.001	0.001	1	AC114956.3
0.854542	-0.00122431	0.001	0.001	1	BCO2
0.854594	-0.000493341	0.001	0.001	1	AC005076.1
0.854714	-0.00157636	0.005	0.005	1	SNAI3-AS1
0.854952	-0.011538	0.024	0.024	1	ULBP2
0.854957	-0.00111185	0.001	0.001	1	DBNDD1
0.855169	-0.0181884	0.162	0.163	1	PRKDC
0.855217	-0.00112161	0.001	0.001	1	ANKRD13B
0.855705	0.00224977	0.04	0.041	1	XKR8
0.855715	-0.00502663	0.003	0.003	1	AC145207.2
0.855828	-0.00115662	0.003	0.003	1	PVR
0.856277	0.00052734	0.005	0.005	1	POGLUT2
0.856401	0.00294285	0.033	0.033	1	PACC1
0.856618	0.00308834	0.016	0.016	1	TAB1
0.856678	-0.00406225	0.131	0.133	1	SEC31A
0.856718	-0.00400057	0.023	0.023	1	LMBRD2
0.856946	-0.00846637	0.006	0.007	1	LHFPL6
0.85699	-0.0117409	0.036	0.036	1	PCCB
0.857059	-0.00753355	0.231	0.232	1	ZNRD1
0.857321	0.00833593	0.02	0.021	1	RFX3
0.857354	-0.0104909	0.053	0.054	1	GMPPB
0.857447	-0.00509886	0.059	0.06	1	RPRD1A
0.857469	0.00349322	0.077	0.076	1	UCKL1
0.857524	0.00309558	0.002	0.002	1	CDNF
0.857723	-0.0232283	0.224	0.226	1	PSMG2
0.857727	0.00167351	0.002	0.002	1	MTRNR2L8
0.857768	-0.0030708	0.005	0.005	1	GPC1
0.858391	-0.0033923	0.003	0.003	1	C8orf31
0.858568	-0.00608528	0.016	0.016	1	GLI4
0.858846	-0.000276749	0.002	0.002	1	PLPPR2
0.858887	-0.00151686	0.002	0.002	1	DIRAS3
0.858908	0.000712554	0	0	1	AC069307.1
0.858908	0.000995003	0	0	1	STPG2
0.858908	0.00118372	0	0	1	AC093849.4
0.858908	0.000934343	0	0	1	AC087623.3
0.858908	0.00103331	0	0	1	AC087521.2
0.858914	0.000416255	0.007	0.007	1	TST
0.858963	0.00116353	0	0	1	AC016722.2
0.858963	0.000617212	0	0	1	MAP2
0.858963	0.000620101	0	0	1	AC008914.1
0.858963	0.000982225	0	0	1	LINC02542
0.858963	0.000975625	0	0	1	LRGUK
0.858963	0.000562429	0	0	1	MARCH10
0.858963	0.000775875	0	0	1	AC008440.1
0.859018	0.000656262	0	0	1	SPDYE2B
0.859018	0.00108597	0	0	1	RDH16
0.859018	0.000455091	0	0	1	AL161662.1
0.859018	0.00061493	0	0	1	AC010542.4
0.859018	0.000449213	0	0	1	AC106037.3
0.859073	0.000327542	0	0	1	IL1RL2
0.859073	0.000632901	0	0	1	INTU
0.859073	0.000242643	0	0	1	AC025188.1
0.859073	0.00135722	0	0	1	MEIKIN
0.859073	0.000251528	0	0	1	AC108449.1
0.859073	-0.000146686	0	0	1	GRIP1
0.859073	0.000369077	0	0	1	HAL
0.859073	0.000357259	0	0	1	FAM124A
0.859073	0.000389355	0	0	1	AL136018.1
0.859073	0.000539455	0	0	1	AL133485.2
0.859073	0.000846251	0	0	1	AL008727.1
0.859073	0.000583391	0	0	1	TMED6
0.859073	0.000437909	0	0	1	ZPBP2
0.859073	0.000119353	0	0	1	PTGES3L
0.859073	0.000171463	0	0	1	AC091180.3
0.859073	8.44349e-06	0	0	1	PCAT18
0.859073	0.00020052	0	0	1	LCA5L
0.859073	0.00035136	0	0	1	SHANK3
0.85911	-0.00172344	0.002	0.002	1	AL592183.1
0.859128	0.000469571	0	0	1	AL031432.3
0.859128	0.000148298	0	0	1	AL512306.2
0.859128	2.02142e-05	0	0	1	JAZF1-AS1
0.859128	0.000413394	0	0	1	AC007036.2
0.859128	0.000594809	0	0	1	AC080023.1
0.859128	0.00023413	0	0	1	DOCK9-DT
0.859128	0.00040023	0	0	1	ALOXE3
0.859128	0.000290507	0	0	1	MFAP4
0.859128	0.000567883	0	0	1	AC005730.3
0.859128	4.57207e-05	0	0	1	DLX4
0.859128	0.000236202	0	0	1	AC005921.2
0.859128	0.000163008	0	0	1	ABCA6
0.859128	0.000356923	0	0	1	ZNF112
0.859128	0.000259502	0	0	1	AC245884.8
0.859128	0.000432021	0	0	1	C22orf23
0.859128	0.000126949	0	0	1	AC231533.1
0.859151	-0.00738655	0.003	0.003	1	OSBPL1A
0.85916	-0.00721388	0.072	0.072	1	DCAF12
0.859184	-0.000243117	0	0	1	LURAP1
0.859184	0.000173424	0	0	1	NUDT4B
0.859184	-0.00042548	0	0	1	AXDND1
0.859184	0.000186687	0	0	1	AC007881.3
0.859184	-0.000135557	0	0	1	AC099541.1
0.859184	0.000396313	0	0	1	AC009570.1
0.859184	0.000297583	0	0	1	AC019131.2
0.859184	-0.00142844	0	0	1	AL590009.1
0.859184	-0.000281207	0	0	1	AC006042.4
0.859184	-0.00147834	0	0	1	SPDYE5
0.859184	-0.000231566	0	0	1	AC018638.6
0.859184	0.000323882	0	0	1	CNTNAP3B
0.859184	-3.69662e-05	0	0	1	AL136320.1
0.859184	0.0001973	0	0	1	CCDC73
0.859184	-2.36498e-05	0	0	1	AP002008.1
0.859184	0.000172701	0	0	1	AL135838.1
0.859184	0.000289343	0	0	1	AC240565.1
0.859184	0.000321533	0	0	1	ITGA2B
0.859184	-0.000579618	0	0	1	AC010504.1
0.859184	0.000122371	0	0	1	AC010327.8
0.859184	0.000251762	0	0	1	ERG
0.859184	0.000151813	0	0	1	FMR1-IT1
0.859239	-0.000377234	0	0	1	RAB3B
0.859239	-0.000529556	0	0	1	AL133245.1
0.859239	0.000720879	0	0	1	AC024560.1
0.859239	-0.000224551	0	0	1	FOXC1
0.859239	-8.61248e-05	0	0	1	AC105052.4
0.859239	-0.00022378	0	0	1	AL157936.1
0.859239	-0.000217979	0	0	1	AC007066.3
0.859239	0.000531048	0	0	1	SCEL
0.859239	-0.00102522	0	0	1	AC013652.1
0.859239	1.57907e-05	0	0	1	AC005332.7
0.859239	-0.000373177	0	0	1	AC090229.1
0.859239	0.000145658	0	0	1	MIF-AS1
0.859239	-0.000114908	0	0	1	GLUD2
0.859294	-0.000271866	0	0	1	AL035604.1
0.859294	-9.63968e-06	0	0	1	AC004706.3
0.859294	-9.44424e-05	0	0	1	AL357033.1
0.859294	-7.36474e-05	0	0	1	LINC00310
0.859294	-0.00164436	0	0	1	STARD8
0.859294	-0.00190427	0	0	1	PCDH19
0.859294	-0.000751337	0	0	1	MAGEA1
0.859349	-0.000162181	0	0	1	AC090948.2
0.859349	-0.000876769	0	0	1	AL031123.1
0.859349	-0.000424878	0	0	1	AC003093.1
0.859349	-0.00108233	0	0	1	DNAJC9-AS1
0.859349	-0.0011871	0	0	1	AP3B2
0.859349	-0.00194754	0	0	1	AC007114.2
0.859349	-0.00148306	0	0	1	AC022144.1
0.859349	-0.000451629	0	0	1	AL023653.1
0.859404	-0.000384994	0	0	1	AL137186.2
0.859404	-0.00242887	0	0	1	DHRS2
0.859404	-0.00199633	0	0	1	LINC02345
0.859404	-0.00128694	0	0	1	AC100786.1
0.859469	0.00837577	0.038	0.038	1	ZBTB49
0.859479	0.00182489	0.011	0.01	1	AC005332.4
0.859572	-0.00850301	0.038	0.039	1	PITPNA-AS1
0.85968	-0.00354355	0.035	0.036	1	NRDE2
0.859819	-0.00202865	0.002	0.002	1	TMEM163
0.860023	-0.00610346	0.016	0.016	1	INTS2
0.860116	0.00303735	0.012	0.012	1	KNSTRN
0.860169	0.00419115	0.286	0.287	1	EMC7
0.860283	-0.00181547	0.008	0.009	1	CENPBD1
0.860331	-0.00120561	0.002	0.002	1	UBAP1L
0.860373	0.000458405	0.002	0.002	1	LINC01136
0.860448	0.000605719	0.005	0.005	1	TBCE
0.86048	-0.00115708	0.002	0.002	1	PXDC1
0.86063	-0.00136503	0.002	0.002	1	ASB13
0.860675	-0.0143374	0.035	0.035	1	TAF13
0.860843	-0.000287411	0.002	0.002	1	AL606760.3
0.861006	-0.00649821	0.009	0.009	1	UAP1L1
0.861142	0.00071716	0.002	0.002	1	ADORA2B
0.861243	-0.0166067	0.048	0.049	1	ADAM17
0.861547	0.00320515	0.014	0.014	1	MYPOP
0.861624	0.00466996	0.006	0.006	1	AC026341.1
0.861679	-0.00517263	0.062	0.062	1	SLC39A7
0.861743	-0.000139945	0.082	0.081	1	CRCP
0.861783	-0.00243165	0.028	0.029	1	GORAB
0.861817	-0.00591298	0.037	0.038	1	NR2C1
0.862204	-0.00151561	0.014	0.014	1	KIF11
0.862925	0.00310001	0.021	0.021	1	CRAT
0.863079	0.00624528	0.005	0.005	1	ATP6V0E2-AS1
0.863092	-0.00875899	0.081	0.082	1	TBC1D10A
0.86323	-0.00662095	0.011	0.012	1	AURKB
0.863319	-0.0191131	0.242	0.244	1	MIER1
0.863508	0.00545311	0.053	0.054	1	ABRAXAS2
0.863954	-0.0155171	0.128	0.128	1	CYB561D2
0.863979	-0.0106085	0.008	0.008	1	COQ3
0.86408	-0.000657246	0.003	0.003	1	NEURL2
0.864508	0.00691407	0.031	0.03	1	TRIM35
0.864639	-0.0174963	0.053	0.053	1	GATD3B
0.864846	-0.0208685	0.119	0.12	1	GPAA1
0.865178	-0.000283872	0.023	0.023	1	DUSP3
0.865276	-0.0112148	0.033	0.034	1	XPO5
0.865304	-0.0164572	0.101	0.102	1	RAP2C
0.865416	-0.00225246	0.006	0.007	1	ZNF596
0.865457	0.0113651	0.025	0.025	1	ERCC4
0.86563	-0.00236296	0.001	0.001	1	AC007163.1
0.865865	-0.00212253	0.016	0.016	1	CCDC51
0.865982	-0.00129939	0.001	0.001	1	EPDR1
0.866132	-0.000289025	0.001	0.001	1	AP001033.1
0.866185	0.00397651	0.005	0.004	1	ATG9B
0.866442	0.000313023	0.027	0.027	1	ZNF786
0.866483	0.000458677	0.001	0.001	1	LINC00471
0.866483	-0.000419802	0.001	0.001	1	IL17C
0.866659	0.000686721	0.001	0.001	1	ZBTB20-AS1
0.866684	0.000457564	0.001	0.001	1	DSCAML1
0.866734	-0.000412789	0.001	0.001	1	SEPTIN4
0.866746	0.00958158	0.072	0.072	1	RCHY1
0.866752	-0.0388918	0.17	0.171	1	ERP44
0.86696	-0.000307456	0.001	0.001	1	CASC9
0.866968	-0.00821312	0.068	0.068	1	VEZT
0.867009	-0.0142852	0.137	0.137	1	MTCH2
0.867033	-0.0465891	0.305	0.306	1	GRB2
0.8672	0.00581434	0.009	0.009	1	AC005670.3
0.867255	-0.00712134	0.072	0.072	1	PCNX4
0.867473	-0.0255251	0.095	0.095	1	GET4
0.867565	0.0028165	0.036	0.035	1	MTX2
0.867595	0.000762697	0.004	0.004	1	AC002558.3
0.867624	-0.00276022	0.01	0.01	1	NCK1-DT
0.86791	-0.00189783	0.001	0.001	1	AC245014.1
0.868133	-0.0032967	0.001	0.001	1	MARCH1
0.868196	-0.00125252	0.001	0.001	1	LINC00884
0.86826	-0.00124737	0.001	0.001	1	CTF1
0.868281	0.00289105	0.084	0.085	1	PNMA1
0.868292	-0.00121803	0.001	0.001	1	LGALS9C
0.868346	-0.00202492	0.003	0.002	1	AC003102.1
0.868483	-0.00141826	0.001	0.001	1	AL136295.17
0.868579	4.88291e-05	0.001	0.001	1	STAC3
0.868611	-0.00131321	0.001	0.001	1	STON1
0.868611	-0.000483337	0.001	0.001	1	AC010491.1
0.868706	-0.000709236	0.001	0.001	1	KLF3-AS1
0.868706	0.00150676	0.001	0.001	1	AC007608.3
0.868706	-0.000373839	0.001	0.001	1	AL078622.1
0.868758	-0.00331313	0.022	0.022	1	ASPH
0.868802	-0.000837171	0.001	0.001	1	LINC01176
0.868961	-5.20531e-05	0.001	0.001	1	MST1R
0.868961	0.000147504	0.001	0.001	1	SAPCD1
0.869216	0.00064889	0.001	0.001	1	AC005041.5
0.869398	-0.0157699	0.168	0.168	1	ILK
0.869991	-0.0134708	0.381	0.381	1	PPP2R5C
0.870038	-0.00377272	0.057	0.057	1	THOC6
0.870319	-0.0109971	0.099	0.098	1	MIS18BP1
0.870338	-0.0116243	0.104	0.103	1	NRAS
0.870532	-0.0127948	0.1	0.101	1	FAM120AOS
0.870633	0.00120998	0.001	0.001	1	AC114760.2
0.870658	-0.0138565	0.037	0.037	1	TCP11L2
0.870706	-0.000128551	0.003	0.003	1	AC006141.1
0.870769	-0.000248269	0.011	0.012	1	TROAP
0.870812	-0.021338	0.113	0.113	1	AFTPH
0.87099	-0.00183336	0.074	0.075	1	PARP4
0.871038	-0.00571422	0.132	0.134	1	CFAP298
0.871098	0.00203395	0.005	0.005	1	AC091982.3
0.871358	-0.0104727	0.056	0.055	1	MAPK6
0.871389	-0.0137993	0.377	0.378	1	SMCHD1
0.871462	0.000381693	0.003	0.003	1	SGO1-AS1
0.87164	-0.000175555	0.05	0.051	1	PDZD8
0.871715	-0.000118947	0.001	0.001	1	AC124016.2
0.871728	-0.0117066	0.03	0.03	1	IPMK
0.871877	-0.00133256	0.001	0.001	1	AC129492.1
0.872055	-0.0100547	0.09	0.091	1	ABCF2
0.872121	-0.000325444	0.001	0.001	1	SLC44A3
0.872175	-0.000775435	0.001	0.001	1	AC123512.1
0.872196	0.000168455	0.067	0.068	1	SLC39A3
0.872402	-0.0134898	0.069	0.07	1	DNAJC21
0.872579	0.0019035	0.011	0.011	1	ATP1A1-AS1
0.872762	-0.00906506	0.013	0.013	1	VPS54
0.872839	-0.00143838	0.002	0.002	1	AC116535.1
0.872897	0.00279363	0.063	0.064	1	SMPD4
0.872943	0.00377057	0.01	0.01	1	FAR2
0.873038	-0.0130518	0.133	0.132	1	BAG6
0.873045	-0.00423396	0.066	0.065	1	TMEM106B
0.873072	-0.0140531	0.322	0.323	1	ENY2
0.873073	-0.0130402	0.082	0.082	1	SLC4A7
0.873146	-0.01639	0.263	0.263	1	CMTM6
0.87316	0.0126489	0.168	0.17	1	TMEM50B
0.87321	0.00486866	0.036	0.036	1	PANX1
0.873319	-0.000920313	0.002	0.002	1	CAPN5
0.873662	0.00270701	0.009	0.009	1	TAS2R14
0.873812	-0.00436166	0.01	0.011	1	CENPJ
0.873904	-0.00514376	0.002	0.002	1	GPR87
0.873921	-0.0090014	0.023	0.023	1	CENPL
0.874139	0.0112031	0.043	0.043	1	GPATCH11
0.874169	-0.0146481	0.076	0.076	1	KIF3A
0.874314	0.00224895	0.01	0.01	1	AL355001.2
0.874503	-0.0127027	0.206	0.205	1	NGDN
0.874659	-0.000781273	0.004	0.004	1	AC021028.1
0.875078	0.000617035	0.003	0.003	1	VAV2
0.875354	-0.00423477	0.056	0.057	1	TTN
0.875427	-0.00711968	0.049	0.049	1	ATXN1L
0.875582	-0.0013917	0.003	0.003	1	EMC1-AS1
0.875885	-0.0155009	0.044	0.044	1	MCTP2
0.875902	-0.0113246	0.111	0.111	1	JARID2
0.875968	-0.000771018	0.024	0.024	1	ZFP14
0.875976	0.000216456	0.003	0.003	1	BTBD19
0.876271	-0.0154454	0.121	0.12	1	DHX30
0.876527	0.0030163	0.133	0.133	1	CCNL2
0.876588	-0.000453596	0.016	0.017	1	INO80B
0.876593	-0.00742633	0.018	0.018	1	LARS2
0.87674	0.0106988	0.037	0.037	1	LINC01089
0.876795	0.00915066	0.013	0.014	1	LNX2
0.876826	0.0105143	0.11	0.11	1	MAD1L1
0.876977	-0.0010411	0.049	0.049	1	FBXW7
0.877063	0.0010474	0.076	0.076	1	NPRL2
0.877255	0.0119613	0.07	0.07	1	PIGH
0.877304	-0.0140624	0.078	0.077	1	TFPT
0.877494	0.00100539	0.006	0.006	1	HIST1H3G
0.877718	-0.0111196	0.136	0.135	1	STOML2
0.877821	-0.00887327	0.124	0.125	1	NOP16
0.878013	-0.00169822	0.006	0.006	1	NTRK1
0.878027	-0.0055434	0.02	0.02	1	ZNF584
0.87821	-0.00608389	0.063	0.064	1	RBM4B
0.878294	-0.00250907	0.005	0.005	1	HIST1H4B
0.878318	0.0118098	0.061	0.06	1	ENDOD1
0.878322	-0.00682334	0.003	0.003	1	CDC25C
0.878484	-0.00723891	0.071	0.072	1	AP1S2
0.878505	-0.00674462	0.03	0.03	1	ARG2
0.87867	-0.0141477	0.099	0.099	1	RC3H2
0.878725	-0.00725996	0.176	0.176	1	TMED5
0.878755	-0.00502249	0.134	0.134	1	NKAP
0.878821	0.00231471	0.005	0.004	1	PLEKHN1
0.879278	0.00478761	0.085	0.084	1	ACLY
0.879739	-0.0060452	0.013	0.013	1	ZNF354B
0.879781	-0.00275341	0.037	0.036	1	GALNT6
0.87986	-0.0016555	0.028	0.028	1	GUF1
0.879909	-0.00607867	0.027	0.027	1	LANCL2
0.880204	-0.0045132	0.015	0.015	1	DNASE1L1
0.880289	0.00442094	0.015	0.015	1	DNAJC16
0.880314	0.00236308	0.004	0.004	1	DISC1
0.880364	-0.0027888	0.009	0.009	1	WDR5B
0.880458	0.00529788	0.086	0.085	1	ATF1
0.880764	0.000380782	0.002	0.002	1	AL158071.3
0.880866	-0.00812142	0.039	0.039	1	FEM1C
0.88095	5.92125e-05	0.031	0.031	1	ZNF322
0.881148	-0.000680361	0.002	0.002	1	TMC4
0.881169	-0.00077451	0.002	0.002	1	AC016949.1
0.881464	0.000347724	0.002	0.002	1	AL731569.1
0.881562	-0.0184429	0.139	0.139	1	CDKN2AIP
0.88168	-0.00140805	0.002	0.002	1	AC016027.1
0.881684	-0.018636	0.117	0.118	1	COA4
0.881721	-0.00734096	0.009	0.009	1	PDP2
0.881722	-0.00898896	0.091	0.091	1	RPA1
0.881796	0.000918166	0.002	0.002	1	DEPDC7
0.881845	-0.00221727	0.053	0.054	1	GON7
0.881849	-0.0220366	0.066	0.066	1	MAP3K13
0.881863	-0.0145691	0.06	0.061	1	REXO4
0.881903	-0.00465525	0.007	0.007	1	CCDC144A
0.881931	0.00113168	0.023	0.022	1	TMCO6
0.882152	0.000962218	0.002	0.002	1	AC010864.1
0.882227	-0.000110343	0.005	0.006	1	CAPN10-DT
0.882319	-0.00103694	0.007	0.007	1	WFDC2
0.882532	-0.00641141	0.048	0.048	1	VPS18
0.88269	-0.00757068	0.243	0.243	1	NDUFA5
0.883027	-4.64864e-05	0.097	0.096	1	TMEM115
0.883336	-0.00273303	0.014	0.014	1	RPP40
0.883369	0.00825307	0.077	0.077	1	PHKG2
0.883417	-0.000153128	0.005	0.005	1	TRIM73
0.883737	0.0015724	0.025	0.024	1	PARG
0.883765	0.00142333	0.317	0.32	1	TMED2
0.883835	0.0046992	0.01	0.01	1	AP003717.4
0.883988	0.00217256	0.051	0.051	1	ARL13B
0.884126	-0.012526	0.282	0.285	1	SSU72
0.884238	-0.0140767	0.124	0.125	1	AKR1A1
0.884681	0.0008576	0	0	1	LMOD1
0.884681	0.000487954	0	0	1	CREG2
0.884681	0.000845538	0	0	1	AC068491.3
0.884681	0.00057824	0	0	1	LINC01825
0.884681	0.000951992	0	0	1	UGT1A7
0.884681	0.00229741	0	0	1	AC011816.2
0.884681	0.000568405	0	0	1	HHIP
0.884681	0.000620391	0	0	1	PCDHGB5
0.884681	0.000343894	0	0	1	AC073343.2
0.884681	0.00227875	0	0	1	STEAP1B
0.884681	0.00031509	0	0	1	MLANA
0.884681	0.000371643	0	0	1	MMP21
0.884681	0.000259263	0	0	1	ZP1
0.884681	0.000838802	0	0	1	CELA1
0.884681	0.0016681	0	0	1	KERA
0.884681	0.000845301	0	0	1	AC005480.1
0.884681	0.000394855	0	0	1	AC090164.5
0.884681	0.000707	0	0	1	AC011451.3
0.884681	0.00228887	0	0	1	AC010624.1
0.884681	0.00041262	0	0	1	SLC24A3
0.884681	0.000242214	0	0	1	EMID1
0.884681	0.000650991	0	0	1	SYTL4
0.884681	0.00044903	0	0	1	AFF2
0.884749	0.000228961	0	0	1	FCRL2
0.884749	0.000683308	0	0	1	ATP1A4
0.884749	0.000222379	0	0	1	LINC02803
0.884749	0.000765181	0	0	1	AL162431.1
0.884749	0.00120365	0	0	1	AL445228.2
0.884749	0.000314784	0	0	1	AC007684.2
0.884749	0.000298001	0	0	1	AC091488.1
0.884749	0.000122402	0	0	1	AC097369.2
0.884749	0.000743791	0	0	1	NECTIN3-AS1
0.884749	0.000248952	0	0	1	TBILA
0.884749	0.000232926	0	0	1	AC073352.1
0.884749	0.000752498	0	0	1	AC092903.2
0.884749	0.000550974	0	0	1	AC106865.2
0.884749	0.000911676	0	0	1	AC010468.2
0.884749	0.000717475	0	0	1	IL3
0.884749	0.000475677	0	0	1	SMIM33
0.884749	0.000523562	0	0	1	PRR15
0.884749	0.000242637	0	0	1	ST7-OT4
0.884749	0.000818638	0	0	1	AF131216.1
0.884749	0.00029602	0	0	1	AC107952.2
0.884749	0.000579487	0	0	1	AC021321.2
0.884749	0.000317463	0	0	1	PKHD1L1
0.884749	0.00071499	0	0	1	AL445645.1
0.884749	0.000563612	0	0	1	AL157893.2
0.884749	0.000277854	0	0	1	NUTM2A
0.884749	0.000400639	0	0	1	KRT78
0.884749	0.000239007	0	0	1	AL590096.1
0.884749	0.000390195	0	0	1	ACOT6
0.884749	0.000550739	0	0	1	GOLGA8G
0.884749	0.000159521	0	0	1	AC022558.1
0.884749	0.00101104	0	0	1	KCTD19
0.884749	0.000422137	0	0	1	AC135782.1
0.884749	0.000427056	0	0	1	FBXO39
0.884749	0.000181012	0	0	1	EVPLL
0.884749	0.000546179	0	0	1	AC243829.2
0.884749	0.000327202	0	0	1	RNF157-AS1
0.884749	0.000182901	0	0	1	C5AR2
0.884749	0.000432401	0	0	1	CDC42EP5
0.884749	0.000293336	0	0	1	AP000695.2
0.884761	-0.00426413	0.016	0.016	1	BIRC5
0.884817	-0.000431485	0	0	1	ARTN
0.884817	0.000349128	0	0	1	AL358075.2
0.884817	0.000409761	0	0	1	FAM177B
0.884817	0.000347471	0	0	1	DCTN1-AS1
0.884817	0.000156797	0	0	1	ABCA12
0.884817	0.00152183	0	0	1	AC137630.4
0.884817	0.000304814	0	0	1	AC017015.2
0.884817	-0.000244168	0	0	1	AC046143.1
0.884817	0.000317876	0	0	1	AC091965.4
0.884817	0.00019612	0	0	1	AC113414.1
0.884817	-0.000215945	0	0	1	HK3
0.884817	0.000223058	0	0	1	C6orf201
0.884817	-0.000127276	0	0	1	AL031775.2
0.884817	-0.000441075	0	0	1	CYP39A1
0.884817	0.000176605	0	0	1	AL080317.1
0.884817	9.98091e-05	0	0	1	AC024028.1
0.884817	4.95098e-05	0	0	1	TRIM74
0.884817	0.000187914	0	0	1	AC005586.2
0.884817	0.000211864	0	0	1	DLGAP2
0.884817	0.000236306	0	0	1	AC104964.4
0.884817	0.000157002	0	0	1	SLCO5A1
0.884817	-0.000411059	0	0	1	TMEM74
0.884817	4.60312e-05	0	0	1	CASC11
0.884817	0.000246849	0	0	1	AC233992.3
0.884817	0.000144455	0	0	1	ZNF32-AS1
0.884817	-0.00028741	0	0	1	AL157786.1
0.884817	0.000328377	0	0	1	UBQLNL
0.884817	0.000267549	0	0	1	BDNF
0.884817	-3.99237e-05	0	0	1	AP001992.2
0.884817	0.000113772	0	0	1	HSPB2
0.884817	0.000100812	0	0	1	AC005840.4
0.884817	-0.000142251	0	0	1	PTPRO
0.884817	0.00022824	0	0	1	H3F3C
0.884817	8.07487e-05	0	0	1	PRPH
0.884817	-0.000252949	0	0	1	TSPAN8
0.884817	-0.00017869	0	0	1	AC091045.1
0.884817	-0.000903931	0	0	1	AC009065.2
0.884817	3.21103e-05	0	0	1	AC004494.1
0.884817	0.000432319	0	0	1	AC099518.5
0.884817	-0.000646425	0	0	1	FOXF1
0.884817	0.000311466	0	0	1	AP001793.1
0.884817	9.68451e-05	0	0	1	LINC00683
0.884817	0.000739039	0	0	1	AC005786.3
0.884817	0.000323961	0	0	1	RASGRP4
0.884817	0.000153573	0	0	1	AC011468.1
0.884817	-0.000644249	0	0	1	PRKCG
0.884817	0.000308477	0	0	1	AC006115.2
0.884817	-8.99768e-05	0	0	1	SLC32A1
0.884817	-0.000158187	0	0	1	AF129408.1
0.884817	7.38958e-05	0	0	1	AL008718.3
0.884817	0.00109147	0	0	1	MOV10L1
0.884881	0.00368564	0.083	0.082	1	ENOPH1
0.884885	-8.75551e-05	0	0	1	AMPD1
0.884885	-0.00113258	0	0	1	SHE
0.884885	-0.000700827	0	0	1	AL359962.3
0.884885	-0.00147126	0	0	1	CAVIN2
0.884885	-0.00031956	0	0	1	AC012485.1
0.884885	-0.000126792	0	0	1	LINC01205
0.884885	-0.000316288	0	0	1	AC078795.3
0.884885	6.8999e-05	0	0	1	KCNIP4
0.884885	-0.000854237	0	0	1	OXCT1-AS1
0.884885	-2.64528e-05	0	0	1	AC016598.2
0.884885	-0.000246279	0	0	1	AC018647.3
0.884885	-0.000108926	0	0	1	AL160314.2
0.884885	-1.58644e-05	0	0	1	LINC00638
0.884885	-0.000755665	0	0	1	AC009754.2
0.884885	-0.000576466	0	0	1	CYP11A1
0.884885	-0.00149975	0	0	1	LINC02207
0.884885	-0.000929765	0	0	1	TPSD1
0.884885	-0.000364986	0	0	1	AC010401.1
0.884885	-0.000979415	0	0	1	HSD11B2
0.884885	-4.85754e-05	0	0	1	CHST5
0.884885	-0.00039249	0	0	1	AC015727.1
0.884885	-0.00114736	0	0	1	CNN1
0.884885	-0.000308743	0	0	1	AC007192.2
0.884885	-0.000156378	0	0	1	SIGLEC12
0.884885	-0.000377866	0	0	1	CRYBB3
0.884952	-0.000331935	0	0	1	AL162741.1
0.884952	-0.00170458	0	0	1	AL512408.1
0.884952	-0.000139941	0	0	1	PCSK9
0.884952	-0.000258033	0	0	1	CCSER1
0.884952	-0.00231013	0	0	1	AC113382.1
0.884952	-4.94595e-05	0	0	1	JAKMIP2-AS1
0.884952	-0.000790339	0	0	1	AC009185.1
0.884952	-0.0023322	0	0	1	MSX2
0.884952	-0.000610258	0	0	1	PNLDC1
0.884952	-0.000534679	0	0	1	GPER1
0.884952	-0.000365535	0	0	1	AC004522.5
0.884952	-0.000690958	0	0	1	AC073342.1
0.884952	-0.000748414	0	0	1	ZFHX4
0.884952	-0.000100018	0	0	1	ANKRD18B
0.884952	-0.000527978	0	0	1	AL353576.1
0.884952	-0.00120536	0	0	1	AP006623.1
0.884952	-0.000282355	0	0	1	AC007619.1
0.884952	-0.00176346	0	0	1	AC068790.6
0.884952	-0.000668581	0	0	1	AL138820.1
0.884952	-0.00135472	0	0	1	VWA8-AS1
0.884952	-0.000121882	0	0	1	AL356966.1
0.884952	-0.00106802	0	0	1	AC013565.3
0.884952	-0.00100431	0	0	1	SLC47A1
0.884952	-0.000191727	0	0	1	AC080038.1
0.884952	-0.000224184	0	0	1	AC064801.1
0.884952	-0.000571322	0	0	1	AC027575.2
0.884952	-0.00191012	0	0	1	AC005580.1
0.884952	-0.000362973	0	0	1	CCER2
0.884952	-0.000523742	0	0	1	ZNF415
0.884952	-0.000554422	0	0	1	AL031055.1
0.884952	-0.000502797	0	0	1	AL031587.3
0.884952	-0.000415335	0	0	1	TAB3-AS2
0.884952	-5.46183e-05	0	0	1	SHROOM4
0.884952	-0.00013381	0	0	1	TMEM255A
0.884952	-0.000325557	0	0	1	APLN
0.885151	0.00028266	0.003	0.003	1	AL360012.1
0.885456	-0.00882238	0.101	0.1	1	POLG
0.88556	-0.00787316	0.039	0.039	1	GTF2H3
0.885716	-0.00318802	0.023	0.023	1	LIG3
0.886437	-0.00202903	0.023	0.023	1	LRIG2
0.886635	0.00891389	0.139	0.139	1	ACD
0.887214	0.001279	0.002	0.002	1	AL683807.1
0.887237	-0.0501749	0.572	0.564	1	CLEC2B
0.887797	-0.0021022	0.029	0.028	1	CNOT11
0.888022	-0.00283967	0.004	0.005	1	INTS6-AS1
0.888261	0.00334266	0.004	0.004	1	AC008014.1
0.88834	0.00231214	0.004	0.004	1	LRRC63
0.88841	0.00119241	0.01	0.009	1	RAB11B-AS1
0.888572	-0.0184417	0.148	0.149	1	TMC8
0.888627	-0.0177882	0.042	0.042	1	ATP6V1C1
0.88865	-0.00687882	0.038	0.038	1	DCAF1
0.888658	0.00438715	0.013	0.013	1	PHLPP2
0.888758	-0.00114253	0.004	0.004	1	AL133338.1
0.888951	-0.000914227	0.033	0.032	1	CCDC126
0.888999	0.00147892	0.021	0.021	1	CEP76
0.88916	-0.0122774	0.019	0.019	1	SASS6
0.889211	0.00278701	0.001	0.001	1	ADGRV1
0.889268	0.00114649	0.001	0.001	1	LMNTD2
0.889438	0.00197777	0.001	0.001	1	LINC01238
0.889494	0.000816852	0.001	0.001	1	AL606760.1
0.889551	0.000404052	0.001	0.001	1	AC132872.5
0.889605	0.00424082	0.007	0.007	1	LINC00528
0.889721	0.000932419	0.001	0.001	1	LINC01857
0.889721	0.00184609	0.001	0.001	1	USP46-AS1
0.889777	7.66025e-05	0.001	0.001	1	GARNL3
0.889795	-0.00100179	0.013	0.013	1	CBY1
0.889834	-0.00502461	0.007	0.007	1	LINC02591
0.889838	-0.0260541	0.042	0.042	1	CPT1A
0.889947	0.000544593	0.001	0.001	1	AL157813.1
0.890032	-0.000442367	0.001	0.001	1	AC010978.1
0.890032	0.000197705	0.001	0.001	1	FBXO43
0.890123	-0.00352333	0.082	0.082	1	MRPS11
0.890145	1.86133e-05	0.001	0.001	1	SLC46A1
0.890202	-9.8238e-05	0.001	0.001	1	PRNCR1
0.890274	-0.0105201	0.071	0.071	1	NAA15
0.89032	-0.00218732	0.002	0.002	1	AL356599.1
0.890608	-0.00296944	0.001	0.001	1	AC018754.1
0.890674	-0.00660587	0.054	0.054	1	MAP3K4
0.890711	-0.0037192	0.001	0.001	1	DEPTOR
0.890881	-0.00109856	0.001	0.001	1	PRELID3A
0.890925	-0.000899717	0.001	0.001	1	PTPN3
0.890957	-0.0121436	0.041	0.041	1	SPATA33
0.890998	-0.00195008	0.001	0.001	1	SLC9A3-AS1
0.891071	0.00077425	0.001	0.001	1	AL354920.1
0.891071	-0.00112897	0.001	0.001	1	AL512625.1
0.891118	0.00309518	0.033	0.034	1	ARFIP1
0.891169	-0.000266353	0.001	0.001	1	TTLL7
0.891196	0.00026124	0.009	0.009	1	ERMP1
0.891242	-0.000996448	0.001	0.001	1	TANC1
0.89151	-0.000415527	0.001	0.001	1	KYNU
