## Supplementary Tables 6-14 for "Depletion of effector regulatory T cells drives major response to induction dual immune checkpoint blockade" (part 2 of 2)

### Sheet: Supplementary Table 11 (continued)
Supplementary Table 11. Differentially expressed genes comparing baseline CD8+ T cells from MHR and nMHR. Differentially expressed genes were identified by using a two-sided Wilcoxon rank sum test. P-value adjustment was performed using bonferroni correction based on the total number of genes tested in the dataset. Genes with absolute log2 fold change ≥0.5, adjusted p value <0.05were considered as differentially expressed genes. Genes with positive log2 fold change were upregulated in MHR, genes with negative log2 fold were upregulated in nMHR.
0.891665	-0.00290942	0.012	0.012	1	MMS22L
0.89184	-0.00038515	0.001	0.001	1	PLA2G7
0.891902	-0.00243785	0.007	0.007	1	MGST2
0.892096	0.00054622	0.001	0.001	1	VSIG8
0.892413	0.00140664	0.001	0.001	1	FERMT1
0.892424	-0.0110068	0.155	0.157	1	ORMDL2
0.892583	-0.00426437	0.044	0.045	1	DAAM1
0.892751	-0.00328367	0.185	0.186	1	ELOVL1
0.892885	-0.0131073	0.013	0.014	1	PAXIP1
0.892992	0.0019535	0.014	0.014	1	TNRC6C-AS1
0.893023	0.0041023	0.02	0.02	1	MFGE8
0.893119	-0.0105413	0.079	0.079	1	VAMP7
0.893195	-0.00158857	0.007	0.007	1	HIF1A-AS3
0.893273	-0.00290995	0.051	0.051	1	TRIM37
0.893309	0.000885755	0.012	0.012	1	AC008764.8
0.893436	-0.00166591	0.003	0.003	1	OSBPL10
0.893436	-0.00448643	0.003	0.003	1	BBS5
0.893529	-0.0346294	0.057	0.057	1	GRAMD1B
0.893629	0.000236556	0.02	0.019	1	IMMP2L
0.893816	-0.00305955	0.003	0.003	1	TRIM46
0.893855	-0.000908549	0.006	0.006	1	NBPF10
0.893925	-0.00217975	0.008	0.008	1	LRRC8C-DT
0.893951	-0.0071437	0.011	0.011	1	FGR
0.893976	-0.0243754	0.177	0.178	1	TGOLN2
0.894194	0.0031905	0.023	0.023	1	FBXL4
0.894305	0.00314657	0.002	0.002	1	KCNC4
0.894708	-0.00285509	0.012	0.012	1	POLI
0.895046	0.00456424	0.073	0.074	1	C6orf47
0.895222	0.000555848	0.002	0.002	1	CYGB
0.895772	-0.00760904	0.017	0.016	1	LZTFL1
0.895837	-0.0406549	0.178	0.178	1	PTBP3
0.89596	0.000910907	0.003	0.003	1	KIF18B
0.89612	-0.00219154	0.002	0.002	1	HIPK1-AS1
0.896306	-0.00495445	0.05	0.05	1	PIKFYVE
0.896337	-0.0150733	0.059	0.058	1	CTDSPL2
0.896648	0.0016529	0.022	0.022	1	AFAP1L2
0.896853	0.000425622	0.021	0.021	1	GHDC
0.896938	0.000301264	0.013	0.012	1	AP002490.1
0.897044	0.00741868	0.05	0.051	1	TP53RK
0.897266	0.00179146	0.013	0.013	1	NUBPL
0.897281	-0.00118375	0.023	0.023	1	CTSO
0.897375	-0.0203581	0.437	0.441	1	ATP5MPL
0.897446	-0.0435489	0.135	0.135	1	CTSB
0.897511	-0.00915045	0.042	0.042	1	RBM15B
0.897523	0.00556939	0.133	0.133	1	SSRP1
0.897626	0.00166474	0.003	0.003	1	FAM66C
0.897878	-0.0134867	0.15	0.15	1	MED30
0.898048	0.00383965	0.929	0.911	1	EEF1D
0.898131	0.0101136	0.018	0.018	1	CCNA2
0.898181	-0.00135642	0.003	0.004	1	UQCRHL
0.898244	0.00152876	0.014	0.014	1	FANCM
0.898891	-0.00124374	0.008	0.008	1	MATN1-AS1
0.899138	0.00163129	0.006	0.006	1	SPIN4
0.8993	-0.00960961	0.012	0.012	1	SERAC1
0.899331	-0.00559115	0.017	0.018	1	ZNF174
0.89937	-0.00971712	0.052	0.052	1	EIPR1
0.899634	0.00273671	0.056	0.056	1	FCHSD1
0.899768	-0.00286424	0.068	0.069	1	TRIM11
0.899863	-0.0253208	0.094	0.093	1	SAMM50
0.89992	0.000411708	0.003	0.004	1	NUDT6
0.900101	-0.0187911	0.067	0.066	1	NUBP1
0.900213	-0.0010506	0.001	0.001	1	C2orf66
0.900244	-0.00134197	0.001	0.001	1	AC009118.2
0.900289	0.00330044	0.004	0.004	1	KYAT1
0.900305	-0.00366688	0.001	0.001	1	PCF11-AS1
0.900457	-0.00208194	0.001	0.001	1	AL391684.1
0.900465	-0.00298181	0.002	0.002	1	AL049828.1
0.90067	-0.000792673	0.001	0.001	1	AL031056.1
0.9007	-0.000468552	0.001	0.001	1	ABHD1
0.9007	-0.000831914	0.001	0.001	1	AKR1E2
0.90073	-0.00165147	0.001	0.001	1	TNKS2-AS1
0.900761	-0.00153625	0.001	0.001	1	SYCP3
0.900791	-0.00195784	0.001	0.001	1	AC073611.1
0.900822	-0.00123075	0.001	0.001	1	ESM1
0.901004	-0.000952621	0.001	0.001	1	MMEL1
0.901126	-0.000873952	0.001	0.001	1	AC069213.1
0.901134	0.00508162	0.059	0.059	1	METAP1
0.901145	0.00151266	0.006	0.006	1	MPND
0.901151	0.00292191	0.006	0.006	1	AC006213.2
0.901174	-0.00234274	0.021	0.022	1	KIAA1328
0.901217	0.000492473	0.001	0.001	1	LINC02035
0.901221	0.00192393	0.109	0.11	1	CNTRL
0.901232	0.000297536	0.001	0.001	1	AC242842.1
0.901247	0.000308447	0.001	0.001	1	ARL11
0.901265	-0.00188681	0.002	0.002	1	CYP2S1
0.901278	0.000265674	0.001	0.001	1	PROX2
0.901338	1.4733e-05	0.001	0.001	1	ANKRD50
0.901338	-0.00025226	0.001	0.001	1	AC100861.2
0.901386	0.000424664	0.005	0.005	1	LINC00294
0.901412	0.00400906	0.027	0.028	1	CPSF4
0.90146	0.000569374	0.001	0.001	1	BCL2L15
0.901477	0.00383318	0.002	0.002	1	ANKRD18A
0.901554	0.00857136	0.075	0.076	1	CSTF1
0.901579	-0.00558142	0.017	0.018	1	MEN1
0.901684	-0.0161964	0.078	0.079	1	CZIB
0.901869	-0.00337013	0.009	0.009	1	CKB
0.901992	-0.00719446	0.08	0.08	1	UFL1
0.902134	0.000846154	0.192	0.193	1	CNPY2
0.902161	0.00136016	0.024	0.023	1	RNF135
0.902182	-0.023388	0.22	0.221	1	PSMC3
0.902219	0.00129476	0.002	0.002	1	BLNK
0.902258	-0.00849398	0.041	0.042	1	CPQ
0.902426	0.00314518	0.002	0.002	1	AL137060.3
0.902527	-0.0083074	0.061	0.061	1	TNPO3
0.902735	0.0014027	0.002	0.002	1	AC005224.3
0.902998	-0.0025119	0.235	0.237	1	C18orf32
0.903	0.000202512	0.002	0.002	1	AC012020.1
0.903232	0.000146276	0.035	0.035	1	COQ7
0.903438	0.00462156	0.041	0.041	1	TIMM44
0.903587	-0.00371028	0.157	0.158	1	AZIN1
0.903733	-0.00854209	0.023	0.023	1	COPG2
0.903817	0.000102952	0.002	0.002	1	OBI1-AS1
0.903882	0.00660854	0.004	0.004	1	CEBPA
0.904523	-0.00337114	0.002	0.002	1	MACC1
0.904758	0.00884624	0.032	0.032	1	CCDC159
0.904993	0.0028516	0.069	0.069	1	SLC41A3
0.905025	-0.00963751	0.043	0.042	1	NUP205
0.905209	-0.00358465	0.05	0.05	1	SRFBP1
0.905859	0.0010286	0.035	0.034	1	ZNF529
0.906008	-0.0121551	0.06	0.06	1	ZNF91
0.906045	0.00365334	0.007	0.007	1	CCR5AS
0.906286	0.00128297	0.007	0.007	1	ARL17A
0.906617	-0.00091311	0	0	1	AL356276.1
0.906617	-0.00126603	0	0	1	PCP2
0.906662	-0.000642956	0	0	1	PIWIL2
0.906662	-0.00311688	0	0	1	FUT6
0.906707	-0.000762142	0	0	1	AL353622.2
0.906707	-0.00119162	0	0	1	DIRC3
0.906707	-0.000671162	0	0	1	BX664727.3
0.906707	-0.00102893	0	0	1	AC105411.1
0.906753	-0.000704927	0	0	1	AC007950.2
0.906753	-0.000622697	0	0	1	MAFTRR
0.906798	-0.000838292	0	0	1	AC093425.1
0.906798	-0.000262865	0	0	1	TAGLN3
0.906798	-0.000415389	0	0	1	FBXL13
0.906798	-0.00054083	0	0	1	AL353748.3
0.906798	-0.000685471	0	0	1	AL691403.2
0.906798	-0.00166388	0	0	1	AC010632.2
0.906843	-0.000648569	0	0	1	PCDHB9
0.906843	-0.00148873	0	0	1	MIR200CHG
0.906843	-0.000787051	0	0	1	C12orf40
0.906889	-0.000735575	0	0	1	MROH2A
0.906889	-0.000339964	0	0	1	AC008443.9
0.906889	-0.000827567	0	0	1	SLC44A4
0.906889	-0.000612675	0	0	1	TIMM23B-AGAP6
0.906889	-0.000458094	0	0	1	AL133467.1
0.906889	-0.000153281	0	0	1	AC010247.2
0.906934	-0.000164688	0	0	1	MELTF-AS1
0.906934	0.000218074	0	0	1	AC103706.1
0.906934	-0.000154036	0	0	1	AL451065.1
0.906934	-0.00039901	0	0	1	LINC01637
0.906979	-6.38435e-05	0	0	1	AL445471.2
0.906979	-0.000232926	0	0	1	LINC02019
0.906979	-0.00101742	0	0	1	SLC12A8
0.906979	-6.96406e-05	0	0	1	AC021739.2
0.906979	-7.21312e-05	0	0	1	AC087190.1
0.906979	-6.67191e-05	0	0	1	AC109449.1
0.906979	-0.000859722	0	0	1	ZNF233
0.906979	-0.000829876	0	0	1	AC074212.1
0.906979	-0.000180383	0	0	1	AJ009632.2
0.907025	-0.000785814	0	0	1	SIX3
0.907025	-0.000401776	0	0	1	RAMP3
0.907025	0.000209151	0	0	1	PMEL
0.90707	-0.000148591	0	0	1	AL162171.3
0.90707	-8.27552e-05	0	0	1	CCDC42
0.90707	-0.000418445	0	0	1	AP000919.3
0.90707	-0.00132335	0	0	1	COL4A5
0.907115	0.000115465	0	0	1	ACTA2-AS1
0.907115	0.000217471	0	0	1	VSIG2
0.907206	0.000742066	0	0	1	PCDHGC3
0.907206	0.000626551	0	0	1	CASC15
0.907206	0.00047351	0	0	1	KLRG2
0.907252	0.000549375	0	0	1	AC243772.2
0.907252	0.00097866	0	0	1	AC004825.2
0.907252	9.86033e-05	0	0	1	AL117381.1
0.907297	0.00193313	0	0	1	AC121757.2
0.90731	0.0032641	0.018	0.018	1	RIOX2
0.907388	0.000527656	0	0	1	AP000820.1
0.907433	0.00235841	0	0	1	CACHD1
0.907545	0.00147663	0.009	0.009	1	CDKL1
0.90764	-0.00236107	0.003	0.003	1	IQCK
0.907649	0.0172667	0.052	0.052	1	UBL4A
0.907702	0.000265274	0.006	0.006	1	SNHG22
0.907838	-0.000715366	0.007	0.007	1	NEIL3
0.908033	0.00635978	0.074	0.074	1	PSEN1
0.908112	-0.000448978	0.018	0.019	1	EID2B
0.908433	0.00466872	0.05	0.05	1	UMPS
0.908588	0.00239556	0.002	0.002	1	CXorf65
0.909002	-0.00322498	0.054	0.053	1	VPS13B
0.909037	-0.000264439	0.002	0.002	1	ZSCAN31
0.909063	0.00127841	0.001	0.001	1	TMEM232
0.909151	0.00446264	0.005	0.005	1	KDM7A-DT
0.909212	0.00130338	0.001	0.001	1	SOCS2-AS1
0.909256	0.00230352	0.004	0.004	1	E2F8
0.909299	-0.000321068	0.002	0.002	1	PEX11G
0.90939	0.000731826	0.001	0.001	1	RBPMS
0.909394	-0.0138298	0.044	0.044	1	POLK
0.909424	0.0115175	0.023	0.023	1	PPP1R3E
0.909509	0.00168754	0.001	0.001	1	KAZN
0.909509	0.000806231	0.001	0.001	1	Z97055.2
0.909598	0.00137188	0.001	0.001	1	AP001462.1
0.909687	0.000289066	0.001	0.001	1	CEP83-DT
0.909744	0.000537919	0.024	0.024	1	TAF1C
0.909841	0.00159554	0.03	0.03	1	SNX15
0.909865	0.000380126	0.001	0.001	1	CCR10
0.909925	0.00127951	0.001	0.001	1	MYO5C
0.909984	0.000258882	0.001	0.001	1	AL021707.7
0.910036	0.00216958	0.003	0.003	1	ZNF554
0.910097	-0.00399011	0.004	0.004	1	DLGAP1-AS2
0.910103	-0.000641271	0.001	0.001	1	TRIM58
0.910162	-0.000373075	0.001	0.001	1	AL122035.2
0.910218	-0.00569205	0.045	0.044	1	ALG1
0.910222	-0.00132606	0.001	0.001	1	SUSD2
0.910252	-0.000474179	0.001	0.001	1	AC005261.2
0.9104	-0.00295785	0.001	0.001	1	FOLR2
0.910541	0.0052153	0.018	0.018	1	MIER2
0.910549	-0.00110883	0.001	0.001	1	LINC02390
0.910557	-0.00592698	0.07	0.07	1	YPEL3
0.910578	-0.000905786	0.001	0.001	1	TG
0.910637	-0.00883189	0.123	0.122	1	CRBN
0.91068	0.000377634	0.004	0.004	1	AL021707.6
0.910721	-0.000656441	0.061	0.061	1	AGAP2
0.910873	0.00899964	0.045	0.046	1	ALOX12-AS1
0.911175	-0.00326272	0.021	0.021	1	ZNF589
0.911227	-0.0110786	0.04	0.039	1	CRYZL1
0.911293	-0.00975243	0.039	0.039	1	COG7
0.911601	0.0007754	0.023	0.023	1	PWWP3A
0.91171	-0.0212626	0.07	0.07	1	PATL1
0.91185	0.00197581	0.037	0.037	1	ZNF737
0.912251	0.00290228	0.034	0.034	1	PRMT6
0.912283	-0.00326735	0.699	0.693	1	SELENOK
0.912446	-0.006008	0.031	0.031	1	ALKBH3
0.912449	-0.0115447	0.022	0.022	1	ZBTB14
0.912451	0.017885	0.045	0.046	1	AC100810.1
0.912632	-0.00214234	0.003	0.003	1	LINC02265
0.9127	0.00161441	0.073	0.073	1	SUSD6
0.913886	-0.0112726	0.027	0.028	1	GFOD2
0.913909	-0.0197491	0.185	0.186	1	LSM6
0.913943	-0.000914264	0.001	0.001	1	AC114763.1
0.914085	9.70785e-06	0.001	0.001	1	LINC00659
0.914087	0.0102753	0.044	0.044	1	GXYLT1
0.914129	0.00218432	0.004	0.004	1	ARMCX4
0.91425	-0.000196336	0.067	0.066	1	EXOSC4
0.914346	0.000388177	0.001	0.001	1	AC009831.3
0.914358	-0.0111747	0.125	0.126	1	NDUFS2
0.914418	0.00542445	0.053	0.053	1	SCAPER
0.914441	-0.000509329	0.001	0.001	1	GNA11
0.914715	-0.00162234	0.014	0.014	1	RAB38
0.914798	-0.00208472	0.006	0.006	1	FKBP14
0.914801	-0.00186032	0.019	0.019	1	SETD6
0.914864	-0.00571308	0.005	0.005	1	ZNF385A
0.914973	0.00429855	0.056	0.057	1	RPUSD1
0.915166	-0.00899261	0.027	0.028	1	SCLY
0.915388	-0.00638304	0.02	0.02	1	RIC8B
0.915509	0.00159369	0.001	0.001	1	IGF2BP3
0.915516	-0.0209191	0.059	0.059	1	MRPS28
0.915527	0.000738779	0.005	0.005	1	CLDN15
0.915651	0.000816716	0.001	0.001	1	AL356776.2
0.916186	-0.00587851	0.012	0.012	1	UQCC1
0.916236	-0.00577522	0.004	0.004	1	MMACHC
0.916367	0.00997182	0.009	0.009	1	LAIR2
0.916549	-0.0112406	0.017	0.017	1	MAPK9
0.916717	-0.0246613	0.17	0.171	1	ANP32E
0.916801	0.0108653	0.032	0.031	1	RBKS
0.916819	0.00433164	0.034	0.034	1	ZNF480
0.916899	-0.00458763	0.112	0.112	1	ARRDC1
0.917002	-0.0110204	0.057	0.057	1	KLHL9
0.9171	-0.0248519	0.087	0.087	1	PNO1
0.917107	-0.00026727	0.018	0.018	1	TTLL12
0.917134	-0.000226409	0.018	0.018	1	SLC25A14
0.9172	0.00512862	0.041	0.04	1	BICD1
0.9172	0.0153499	0.018	0.017	1	FKBPL
0.917294	-0.0130682	0.04	0.039	1	RRS1
0.917329	-0.0131146	0.093	0.094	1	APEH
0.917723	-0.00775657	0.033	0.032	1	HEATR5B
0.917785	0.00297742	0.051	0.052	1	KLHL36
0.917787	0.00530888	0.02	0.02	1	CAPRIN2
0.9179	-0.0197313	0.099	0.099	1	UTP11
0.917968	0.00166553	0.005	0.005	1	ZNF724
0.918078	-0.00858072	0.052	0.052	1	VPS53
0.918141	-0.00479711	0.095	0.095	1	TMEM18
0.918175	-0.0034195	0.014	0.014	1	RASD1
0.91839	0.000343413	0	0	1	AL139287.1
0.91839	0.000360254	0	0	1	AL513320.1
0.91839	0.00021732	0	0	1	CAMTA1-DT
0.91839	0.000199765	0	0	1	TMEM51-AS1
0.91839	0.000419723	0	0	1	AL121992.1
0.91839	0.000346458	0	0	1	FAM110D
0.91839	3.26172e-05	0	0	1	NR0B2
0.91839	0.000172039	0	0	1	DCDC2B
0.91839	0.00126515	0	0	1	TSSK3
0.91839	0.000168676	0	0	1	AL513327.3
0.91839	0.000278804	0	0	1	LINC00853
0.91839	0.000396645	0	0	1	FAM151A
0.91839	0.000388551	0	0	1	LEXM
0.91839	0.00013398	0	0	1	AC093575.1
0.91839	0.000120011	0	0	1	AC093423.2
0.91839	0.000724116	0	0	1	AC093577.1
0.91839	0.000547851	0	0	1	TBX15
0.91839	0.000437788	0	0	1	AC245100.1
0.91839	0.000175098	0	0	1	CELF3
0.91839	0.000371394	0	0	1	LCE1B
0.91839	0.000293517	0	0	1	PGLYRP4
0.91839	9.55932e-05	0	0	1	AL138930.1
0.91839	0.000694497	0	0	1	LINC02776
0.91839	0.000279891	0	0	1	CFHR3
0.91839	0.000742348	0	0	1	AL117350.1
0.91839	0.000118167	0	0	1	AC079779.1
0.91839	0.000442834	0	0	1	MYCN
0.91839	0.000435654	0	0	1	EPCAM-DT
0.91839	0.000401449	0	0	1	AC007250.1
0.91839	9.68861e-05	0	0	1	LINC01291
0.91839	0.000166576	0	0	1	EDAR
0.91839	0.000276793	0	0	1	AC226101.1
0.91839	0.000230219	0	0	1	IL37
0.91839	0.000296208	0	0	1	STEAP3-AS1
0.91839	6.6017e-05	0	0	1	AC012363.1
0.91839	7.79858e-05	0	0	1	TUBA3E
0.91839	7.06684e-05	0	0	1	TEX41
0.91839	0.000360787	0	0	1	GALNT13
0.91839	0.000135389	0	0	1	HOXD3
0.91839	0.000207146	0	0	1	SATB2-AS1
0.91839	7.57219e-05	0	0	1	AC080075.1
0.91839	0.000459794	0	0	1	SLC6A11
0.91839	9.41093e-05	0	0	1	GRIP2
0.91839	0.000299633	0	0	1	ZNF197-AS1
0.91839	0.000330107	0	0	1	PTH1R
0.91839	0.000168403	0	0	1	AC114401.1
0.91839	0.000111464	0	0	1	AC112484.1
0.91839	0.000100912	0	0	1	GRK7
0.91839	0.000115474	0	0	1	AC104472.5
0.91839	0.000327311	0	0	1	LINC02067
0.91839	0.000250251	0	0	1	AC090018.2
0.91839	8.35524e-05	0	0	1	AC124944.3
0.91839	0.00182533	0	0	1	CYTL1
0.91839	0.000427592	0	0	1	AC097381.1
0.91839	0.000191484	0	0	1	TMPRSS11B
0.91839	0.000412316	0	0	1	AC034154.1
0.91839	0.000288411	0	0	1	AC019077.1
0.91839	0.000276153	0	0	1	SNHG27
0.91839	7.02261e-05	0	0	1	AC112236.2
0.91839	0.000865947	0	0	1	AC097534.1
0.91839	0.00016819	0	0	1	IRX4
0.91839	0.000817769	0	0	1	LINC01018
0.91839	0.000183138	0	0	1	EGFLAM
0.91839	0.000269439	0	0	1	LIFR-AS1
0.91839	0.000415791	0	0	1	AC114977.2
0.91839	0.000199868	0	0	1	LINC02057
0.91839	0.000359213	0	0	1	AC012636.1
0.91839	8.95976e-05	0	0	1	AC021086.1
0.91839	0.000366141	0	0	1	PCDHB15
0.91839	0.000143189	0	0	1	PCDHGA7
0.91839	0.000433111	0	0	1	AC131025.1
0.91839	0.000325753	0	0	1	CARMN
0.91839	6.34971e-05	0	0	1	AC139491.3
0.91839	8.4578e-05	0	0	1	AC136604.2
0.91839	0.000365122	0	0	1	TFAP2A-AS2
0.91839	0.000238556	0	0	1	Z93020.1
0.91839	0.000168539	0	0	1	PRL
0.91839	0.00033349	0	0	1	AL009179.2
0.91839	0.000721107	0	0	1	ZBED9
0.91839	0.000304217	0	0	1	MPIG6B
0.91839	0.00208493	0	0	1	AL109615.3
0.91839	0.000259791	0	0	1	GCM1
0.91839	6.81669e-05	0	0	1	AL033384.1
0.91839	0.000324298	0	0	1	AL512363.1
0.91839	0.000180196	0	0	1	AL365226.2
0.91839	0.000239125	0	0	1	RIMS1
0.91839	0.000201542	0	0	1	AL603910.1
0.91839	0.000722612	0	0	1	AL589740.1
0.91839	6.60261e-05	0	0	1	Z95118.2
0.91839	0.000125088	0	0	1	REV3L-IT1
0.91839	0.000201788	0	0	1	ARG1
0.91839	0.000429048	0	0	1	IL22RA2
0.91839	0.000879968	0	0	1	AL078604.2
0.91839	0.00045463	0	0	1	LINC00242
0.91839	0.000177975	0	0	1	AC004988.1
0.91839	0.000248112	0	0	1	AC010132.4
0.91839	0.000532016	0	0	1	AC020743.1
0.91839	0.000400703	0	0	1	CALN1
0.91839	0.000566188	0	0	1	AC004921.1
0.91839	0.000168132	0	0	1	ABCB4
0.91839	0.000805557	0	0	1	ST7-AS2
0.91839	0.000157797	0	0	1	AC011005.1
0.91839	0.000317511	0	0	1	TRPV6
0.91839	8.00445e-05	0	0	1	AC021097.2
0.91839	0.000112682	0	0	1	FAM87A
0.91839	0.00031662	0	0	1	LINC00599
0.91839	0.000288823	0	0	1	AC011008.1
0.91839	0.00095403	0	0	1	PEBP4
0.91839	0.000413754	0	0	1	AC084082.1
0.91839	0.000197183	0	0	1	PI15
0.91839	0.000164219	0	0	1	AC011773.4
0.91839	0.000338013	0	0	1	CALB1
0.91839	0.000389764	0	0	1	AP001330.4
0.91839	8.22065e-05	0	0	1	ZFPM2
0.91839	0.00152794	0	0	1	AC090579.1
0.91839	0.0003793	0	0	1	AC105180.2
0.91839	0.000249348	0	0	1	AL353151.2
0.91839	0.000459483	0	0	1	AL136980.1
0.91839	9.26668e-05	0	0	1	AL512604.2
0.91839	0.000356626	0	0	1	BX255923.2
0.91839	0.000427005	0	0	1	ANKRD20A3
0.91839	0.00011799	0	0	1	FOXD4L3
0.91839	0.000495325	0	0	1	AL161457.2
0.91839	0.00191214	0	0	1	LINC01505
0.91839	0.000108805	0	0	1	AL161785.2
0.91839	0.000107162	0	0	1	CFAP77
0.91839	0.000181834	0	0	1	AL161452.1
0.91839	0.000104966	0	0	1	AL590226.2
0.91839	0.000332755	0	0	1	AL392083.2
0.91839	0.000174461	0	0	1	AL450322.2
0.91839	0.000308278	0	0	1	LINC02657
0.91839	0.000845861	0	0	1	AL513128.2
0.91839	4.27058e-05	0	0	1	AL359532.1
0.91839	0.000885862	0	0	1	LINC00840
0.91839	0.000215958	0	0	1	CHAT
0.91839	0.000203126	0	0	1	AL442003.1
0.91839	0.000124184	0	0	1	PRKG1-AS1
0.91839	0.000228987	0	0	1	C10orf105
0.91839	0.000255393	0	0	1	AC073389.2
0.91839	0.000168094	0	0	1	ZMIZ1-AS1
0.91839	0.000423501	0	0	1	IFIT1B
0.91839	4.14282e-05	0	0	1	PPP1R3C
0.91839	0.000364131	0	0	1	ANKRD2
0.91839	0.000511368	0	0	1	ADRA2A
0.91839	0.000144827	0	0	1	VENTX
0.91839	0.000281355	0	0	1	PRR33
0.91839	0.00037457	0	0	1	AC079329.1
0.91839	0.000496739	0	0	1	KCNJ11
0.91839	0.000326537	0	0	1	KF459542.1
0.91839	0.000142074	0	0	1	OOSP3
0.91839	0.000110231	0	0	1	CFAP300
0.91839	0.0001155	0	0	1	LINC02550
0.91839	0.00011766	0	0	1	AP003170.4
0.91839	0.000153603	0	0	1	TECTA
0.91839	0.000427159	0	0	1	AC026369.3
0.91839	0.000383301	0	0	1	AC007406.3
0.91839	8.99359e-05	0	0	1	NRIP2
0.91839	9.16915e-05	0	0	1	SLC2A14
0.91839	8.93341e-05	0	0	1	AC006517.2
0.91839	0.000377482	0	0	1	AC137561.1
0.91839	0.000341546	0	0	1	AC084819.1
0.91839	0.000158165	0	0	1	DENND5B-AS1
0.91839	4.99181e-05	0	0	1	AC121338.2
0.91839	0.000151502	0	0	1	AC020612.3
0.91839	0.000170299	0	0	1	HOXC10
0.91839	0.000248222	0	0	1	HOXC6
0.91839	0.000236317	0	0	1	AC025162.2
0.91839	9.29275e-05	0	0	1	APOF
0.91839	0.000232116	0	0	1	LINC02821
0.91839	0.000139975	0	0	1	AC025265.1
0.91839	0.000146582	0	0	1	AC130895.1
0.91839	0.000136893	0	0	1	AC002070.1
0.91839	0.000212067	0	0	1	AC117503.5
0.91839	0.000987861	0	0	1	AC068790.7
0.91839	0.000418297	0	0	1	AC068790.4
0.91839	0.000550798	0	0	1	AC148477.3
0.91839	0.000123578	0	0	1	GPR12
0.91839	0.000102567	0	0	1	LINC00332
0.91839	0.000213968	0	0	1	AL445647.1
0.91839	0.000273183	0	0	1	AL138689.1
0.91839	0.000443946	0	0	1	TTC6
0.91839	0.000252542	0	0	1	CCDC175
0.91839	0.000165844	0	0	1	AC005520.5
0.91839	5.2283e-05	0	0	1	AF111169.4
0.91839	0.000253827	0	0	1	NRXN3
0.91839	0.000389209	0	0	1	PLA2G4F
0.91839	0.000238515	0	0	1	SERINC4
0.91839	0.000216633	0	0	1	TNFAIP8L3
0.91839	0.000102166	0	0	1	AC025917.1
0.91839	0.000212757	0	0	1	AC018926.1
0.91839	0.000337397	0	0	1	AC105020.1
0.91839	6.47322e-05	0	0	1	AC016705.2
0.91839	0.00104256	0	0	1	WDR93
0.91839	0.00129704	0	0	1	AC106028.3
0.91839	0.000227197	0	0	1	PRSS33
0.91839	0.000428094	0	0	1	AC020663.2
0.91839	0.0003201	0	0	1	GRIN2A
0.91839	0.00045828	0	0	1	SHISA9
0.91839	9.04428e-05	0	0	1	AC009152.3
0.91839	9.77849e-05	0	0	1	AC016597.2
0.91839	0.000198397	0	0	1	AC007610.1
0.91839	8.27977e-05	0	0	1	AC007608.1
0.91839	0.000212194	0	0	1	AC040168.1
0.91839	0.000371903	0	0	1	AC079411.1
0.91839	0.000171	0	0	1	AC018557.2
0.91839	0.000371337	0	0	1	AC010530.1
0.91839	0.000326827	0	0	1	AC092718.5
0.91839	0.000522871	0	0	1	AC092127.2
0.91839	0.000280372	0	0	1	LINC00304
0.91839	0.000283108	0	0	1	AC032044.1
0.91839	0.00035961	0	0	1	USP6
0.91839	0.0001572	0	0	1	ALOX15B
0.91839	0.000510964	0	0	1	AC002091.1
0.91839	0.000150479	0	0	1	AC015849.4
0.91839	9.80092e-05	0	0	1	AC243773.2
0.91839	0.000712598	0	0	1	AC090844.2
0.91839	0.00176351	0	0	1	C17orf113
0.91839	0.00019523	0	0	1	AC004596.1
0.91839	0.000836596	0	0	1	AC005670.1
0.91839	0.000214187	0	0	1	AC025048.7
0.91839	6.73758e-05	0	0	1	SCN4A
0.91839	0.000108727	0	0	1	AC087289.2
0.91839	0.000407189	0	0	1	AC015802.1
0.91839	0.000100741	0	0	1	AC022966.1
0.91839	0.000289024	0	0	1	AC124319.2
0.91839	0.00115166	0	0	1	AP001094.2
0.91839	0.000539242	0	0	1	AC090220.1
0.91839	0.00090039	0	0	1	AC090241.3
0.91839	0.000358214	0	0	1	CCBE1
0.91839	0.000441935	0	0	1	SERPINB11
0.91839	0.000772031	0	0	1	SERPINB7
0.91839	0.00027018	0	0	1	AC114341.1
0.91839	0.000378132	0	0	1	AC006130.3
0.91839	0.000100066	0	0	1	AC008770.3
0.91839	2.9225e-05	0	0	1	C19orf67
0.91839	0.000150908	0	0	1	AC008764.2
0.91839	0.000573118	0	0	1	NWD1
0.91839	0.000580096	0	0	1	AC010319.4
0.91839	0.000193398	0	0	1	AC008397.1
0.91839	0.000175005	0	0	1	HOMER3-AS1
0.91839	2.59611e-05	0	0	1	LINC01224
0.91839	6.87294e-05	0	0	1	VSTM2B
0.91839	0.000473442	0	0	1	LRP3
0.91839	0.000238549	0	0	1	SLC7A10
0.91839	0.000124087	0	0	1	AC008556.1
0.91839	0.000593864	0	0	1	FFAR2
0.91839	0.000158715	0	0	1	AC092295.1
0.91839	0.000206127	0	0	1	AC005393.1
0.91839	0.00044018	0	0	1	HIPK4
0.91839	0.000384569	0	0	1	AC063977.6
0.91839	0.000338067	0	0	1	HAS1
0.91839	0.000157264	0	0	1	LILRA6
0.91839	0.000196249	0	0	1	AC003005.2
0.91839	0.000119455	0	0	1	SIRPD
0.91839	0.000248742	0	0	1	SIGLEC1
0.91839	0.000473073	0	0	1	AL031673.1
0.91839	0.000200648	0	0	1	AL110115.1
0.91839	0.000124669	0	0	1	BPIFB2
0.91839	0.000302392	0	0	1	SGK2
0.91839	0.000541435	0	0	1	AL139349.1
0.91839	0.000297671	0	0	1	BIRC7
0.91839	0.000106401	0	0	1	AP001625.2
0.91839	0.000553622	0	0	1	AC016027.3
0.91839	0.000524906	0	0	1	HORMAD2-AS1
0.91839	0.000327896	0	0	1	AL021878.2
0.91839	0.000197923	0	0	1	AL033543.1
0.91839	6.31312e-05	0	0	1	Z82243.1
0.91839	0.000155503	0	0	1	AL031593.1
0.91839	0.000150859	0	0	1	PANX2
0.91839	6.23917e-05	0	0	1	MIOX
0.91839	0.000650804	0	0	1	TLR7
0.91839	0.000120006	0	0	1	GK-AS1
0.91839	0.000432467	0	0	1	NDP
0.91839	0.000183701	0	0	1	LINC01284
0.91839	0.000213334	0	0	1	PFKFB1
0.91839	0.000387302	0	0	1	AL356317.2
0.91839	0.000305362	0	0	1	AL139398.1
0.91839	0.000168654	0	0	1	CCDC160
0.91839	0.000173525	0	0	1	SPANXA2-OT1
0.91839	0.000435583	0	0	1	HSFX4
0.91839	0.000571909	0	0	1	PRRG3
0.91839	0.00073089	0	0	1	SRPK3
0.91839	0.000586081	0	0	1	TBL1Y
0.918442	-0.000120074	0.043	0.043	1	CTC1
0.918487	-0.000131156	0	0	1	AL627309.1
0.918487	-0.000253634	0	0	1	LINC01770
0.918487	-0.00157739	0	0	1	SH2D5
0.918487	1.80244e-06	0	0	1	AL031432.1
0.918487	-8.82126e-05	0	0	1	AL049795.1
0.918487	-0.000267888	0	0	1	AL138787.2
0.918487	-0.000429229	0	0	1	EPHA10
0.918487	-0.000106058	0	0	1	AC104170.2
0.918487	6.48279e-05	0	0	1	SSBP3-AS1
0.918487	2.26636e-05	0	0	1	AC096536.2
0.918487	-6.71897e-05	0	0	1	DEPDC1-AS1
0.918487	-0.000518593	0	0	1	AC099063.1
0.918487	-5.27047e-05	0	0	1	AL603832.2
0.918487	-0.00030519	0	0	1	SYT6
0.918487	-1.10478e-05	0	0	1	LINC01762
0.918487	-0.00127728	0	0	1	CD1B
0.918487	-9.92377e-05	0	0	1	ADCY10
0.918487	-0.00145508	0	0	1	DNM3OS
0.918487	2.96665e-05	0	0	1	CAMK1G
0.918487	-4.42564e-06	0	0	1	MARC1
0.918487	-0.000720723	0	0	1	LINC01705
0.918487	-4.00501e-05	0	0	1	AL360294.1
0.918487	-0.000223297	0	0	1	AC092687.3
0.918487	4.58864e-05	0	0	1	LINC00570
0.918487	-3.62854e-05	0	0	1	AC079148.1
0.918487	-8.80355e-06	0	0	1	AC097724.1
0.918487	3.56467e-05	0	0	1	LINC01936
0.918487	3.96921e-05	0	0	1	AC092651.3
0.918487	-0.00153983	0	0	1	AC016745.2
0.918487	-5.12587e-05	0	0	1	FOXD4L1
0.918487	-0.000225866	0	0	1	AC013731.1
0.918487	-0.000194757	0	0	1	AC009495.1
0.918487	-0.00034563	0	0	1	AC010980.1
0.918487	-0.000503045	0	0	1	SPP2
0.918487	-0.00025706	0	0	1	AC012076.1
0.918487	-8.00759e-06	0	0	1	AC124862.1
0.918487	-0.000684884	0	0	1	LINC01238.1
0.918487	1.30106e-05	0	0	1	AC022382.2
0.918487	-2.44993e-06	0	0	1	AC090946.1
0.918487	-6.46121e-05	0	0	1	ACKR2
0.918487	-0.00107304	0	0	1	CLEC3B
0.918487	-0.000451324	0	0	1	AC137630.2
0.918487	-2.25987e-06	0	0	1	ROBO2
0.918487	-0.00127259	0	0	1	EPHA6
0.918487	-5.30053e-05	0	0	1	SLC9C1
0.918487	-7.52348e-05	0	0	1	CD200R1L
0.918487	-3.21649e-05	0	0	1	FBXO40
0.918487	-4.41516e-05	0	0	1	CASR
0.918487	-4.93305e-05	0	0	1	ZIC1
0.918487	9.30385e-06	0	0	1	P3H2-AS1
0.918487	-0.000183033	0	0	1	ACAP2-IT1
0.918487	-0.000119801	0	0	1	STX18-IT1
0.918487	-0.00016342	0	0	1	AC093898.1
0.918487	-0.000419189	0	0	1	AC079921.2
0.918487	-9.96942e-05	0	0	1	YIPF7
0.918487	-0.00149313	0	0	1	CNGA1
0.918487	-0.000426258	0	0	1	SLC10A4
0.918487	-4.26083e-05	0	0	1	ART3
0.918487	3.18797e-05	0	0	1	BMPR1B
0.918487	-7.36395e-05	0	0	1	AC004069.1
0.918487	-6.21307e-06	0	0	1	AC109347.2
0.918487	-7.24622e-05	0	0	1	PDGFC
0.918487	-0.00033544	0	0	1	DNAH5
0.918487	-0.000929982	0	0	1	CDH6
0.918487	-8.05548e-05	0	0	1	AC035140.1
0.918487	-9.48786e-05	0	0	1	AC010501.2
0.918487	-7.87519e-05	0	0	1	AC026725.1
0.918487	-0.000586937	0	0	1	MEF2C-AS1
0.918487	-0.000347875	0	0	1	AC020900.1
0.918487	-0.000429361	0	0	1	CATSPER3
0.918487	-0.000186587	0	0	1	PCDHGB3
0.918487	-0.000240446	0	0	1	FOXF2
0.918487	2.31989e-05	0	0	1	ELOVL2
0.918487	-0.000368417	0	0	1	AL021978.1
0.918487	-0.000193727	0	0	1	EHMT2-AS1
0.918487	-0.000267961	0	0	1	LRFN2
0.918487	3.30085e-05	0	0	1	ADGRF5
0.918487	-0.000240857	0	0	1	TFAP2D
0.918487	-2.10238e-05	0	0	1	HCRTR2
0.918487	-6.67942e-05	0	0	1	KCNQ5-IT1
0.918487	-0.000482818	0	0	1	AL133475.1
0.918487	5.59368e-05	0	0	1	MYCT1
0.918487	-3.43818e-05	0	0	1	AL355297.3
0.918487	-0.000317738	0	0	1	TBXT
0.918487	-5.61998e-06	0	0	1	KIF25-AS1
0.918487	2.29816e-05	0	0	1	AOAH-IT1
0.918487	-0.000239919	0	0	1	AC099681.1
0.918487	-0.0010324	0	0	1	AC211486.5
0.918487	-0.000652365	0	0	1	CCL26
0.918487	7.9877e-05	0	0	1	HGF
0.918487	-0.00182048	0	0	1	STEAP4
0.918487	-0.000209311	0	0	1	AC000120.1
0.918487	-0.000151914	0	0	1	GJC3
0.918487	1.83571e-05	0	0	1	AC005487.1
0.918487	-0.000378678	0	0	1	AC018638.7
0.918487	4.38304e-05	0	0	1	AC084864.2
0.918487	-0.000681636	0	0	1	AC011899.2
0.918487	-0.000147066	0	0	1	GFRA2
0.918487	1.86732e-05	0	0	1	AC091185.1
0.918487	3.44457e-05	0	0	1	AC084024.1
0.918487	-3.11514e-05	0	0	1	AC103769.1
0.918487	-5.93149e-05	0	0	1	AC120042.1
0.918487	-0.000385309	0	0	1	BHLHE22
0.918487	-3.85782e-05	0	0	1	AC011773.3
0.918487	-0.000256522	0	0	1	AC106038.1
0.918487	5.39856e-06	0	0	1	AP002907.1
0.918487	-7.82259e-05	0	0	1	FER1L6
0.918487	-1.74159e-05	0	0	1	AF230666.2
0.918487	-0.000160058	0	0	1	LY6H
0.918487	-0.000180008	0	0	1	RHPN1-AS1
0.918487	-0.0001797	0	0	1	AL162411.1
0.918487	2.08049e-05	0	0	1	ADAMTSL1
0.918487	-0.000381646	0	0	1	LRRC19
0.918487	-0.000346311	0	0	1	AL353795.2
0.918487	-0.000728579	0	0	1	RUSC2
0.918487	-0.000277089	0	0	1	AL161781.2
0.918487	-0.00017806	0	0	1	CNTNAP3
0.918487	-0.000154565	0	0	1	LINC01506
0.918487	-4.49144e-06	0	0	1	AL499602.1
0.918487	-5.09549e-05	0	0	1	GFI1B
0.918487	-1.45102e-05	0	0	1	AC025822.1
0.918487	-0.000461493	0	0	1	C1QL3
0.918487	9.37644e-05	0	0	1	ZNF25-DT
0.918487	-5.52242e-05	0	0	1	ZNF488
0.918487	3.94055e-06	0	0	1	CFAP46
0.918487	-0.000216704	0	0	1	AL731769.2
0.918487	-0.000733357	0	0	1	FOLH1
0.918487	-0.000787548	0	0	1	LRRC55
0.918487	-3.5117e-05	0	0	1	LRRC10B
0.918487	-0.000237277	0	0	1	AP002336.1
0.918487	-0.000984292	0	0	1	AP002770.1
0.918487	6.92753e-05	0	0	1	AP002784.1
0.918487	1.09623e-05	0	0	1	LINC02551
0.918487	-0.00018815	0	0	1	LRTM2
0.918487	-3.61226e-05	0	0	1	AC005840.2
0.918487	-5.16823e-05	0	0	1	AC125494.2
0.918487	2.3683e-05	0	0	1	AC092745.1
0.918487	-0.00114592	0	0	1	LINC00612
0.918487	-0.000250624	0	0	1	CLEC9A
0.918487	-4.90738e-05	0	0	1	PRB3
0.918487	-0.000134889	0	0	1	PDE6H
0.918487	-0.000533649	0	0	1	AC079630.1
0.918487	-0.000201805	0	0	1	AC009248.2
0.918487	-0.000104754	0	0	1	LINC02389
0.918487	-0.00028998	0	0	1	WIF1
0.918487	6.15723e-06	0	0	1	AC025263.1
0.918487	-0.000376715	0	0	1	AC089985.1
0.918487	-0.00177515	0	0	1	AC131159.1
0.918487	-7.51029e-05	0	0	1	AC069503.4
0.918487	-0.000166081	0	0	1	AC079949.1
0.918487	-0.000203563	0	0	1	AC079949.2
0.918487	0.000107078	0	0	1	C1QTNF9
0.918487	-5.53486e-05	0	0	1	LINC00373
0.918487	-0.000350664	0	0	1	TMEM253
0.918487	-0.000132727	0	0	1	AL161665.1
0.918487	-8.11331e-05	0	0	1	AL049870.3
0.918487	-0.000298911	0	0	1	AC005280.2
0.918487	1.46597e-05	0	0	1	AL122020.2
0.918487	-9.63544e-05	0	0	1	BDKRB1
0.918487	4.44533e-05	0	0	1	AL138976.2
0.918487	-0.000594915	0	0	1	AC246787.2
0.918487	-0.000891261	0	0	1	ARHGAP11B
0.918487	-0.000218375	0	0	1	AC090970.1
0.918487	-0.000423	0	0	1	AC073167.1
0.918487	-3.9588e-06	0	0	1	LINC02259
0.918487	-2.72414e-05	0	0	1	NTRK3
0.918487	-0.000264382	0	0	1	AC126755.2
0.918487	-0.000457808	0	0	1	AC002550.1
0.918487	4.34817e-05	0	0	1	CRYM
0.918487	-1.5135e-05	0	0	1	AC018845.3
0.918487	-1.88349e-05	0	0	1	AC126773.4
0.918487	-0.000821757	0	0	1	AC106736.1
0.918487	-0.0010358	0	0	1	AC092127.1
0.918487	-0.000682421	0	0	1	JPH3
0.918487	-0.000286107	0	0	1	AC126696.1
0.918487	-0.000567423	0	0	1	AC138028.4
0.918487	-5.30001e-06	0	0	1	AC087392.1
0.918487	-0.000125094	0	0	1	AC005696.1
0.918487	-1.59396e-06	0	0	1	ASGR2
0.918487	-0.000240569	0	0	1	AC113189.1
0.918487	-0.000388399	0	0	1	AC022816.1
0.918487	-9.81108e-05	0	0	1	TEKT3
0.918487	-3.4176e-05	0	0	1	AC055811.3
0.918487	-0.000141325	0	0	1	LGALS9B
0.918487	2.53495e-05	0	0	1	AC023389.1
0.918487	3.74989e-06	0	0	1	AC005899.6
0.918487	3.39884e-05	0	0	1	AC006449.3
0.918487	-0.000330606	0	0	1	KLHL10
0.918487	-0.00148217	0	0	1	AC015674.1
0.918487	-5.44875e-05	0	0	1	DLX3
0.918487	-0.000163186	0	0	1	LINC02080
0.918487	-2.5952e-06	0	0	1	AC027601.4
0.918487	2.37313e-05	0	0	1	AP005264.3
0.918487	-0.000215351	0	0	1	AC011825.2
0.918487	-0.000100666	0	0	1	WDR7-OT1
0.918487	-0.000471898	0	0	1	AC021594.2
0.918487	3.01948e-06	0	0	1	RBFADN
0.918487	-0.000248577	0	0	1	AC139100.1
0.918487	-2.70659e-05	0	0	1	TMPRSS9
0.918487	-0.000185706	0	0	1	CCL25
0.918487	-0.000232641	0	0	1	CCDC194
0.918487	-0.00012377	0	0	1	AC020907.3
0.918487	-0.000306058	0	0	1	DPF1
0.918487	-5.75627e-05	0	0	1	AC011479.4
0.918487	-0.000331218	0	0	1	TTC9B
0.918487	-3.32635e-05	0	0	1	AC010332.3
0.918487	-0.000256545	0	0	1	C20orf202
0.918487	-0.000449653	0	0	1	LINC01752
0.918487	-0.000126522	0	0	1	AL049649.1
0.918487	-0.000129742	0	0	1	MACROD2
0.918487	-0.000178879	0	0	1	AL121583.1
0.918487	8.26953e-05	0	0	1	MYH7B
0.918487	-2.07782e-05	0	0	1	SLC12A5-AS1
0.918487	-4.18043e-05	0	0	1	KCNG1
0.918487	-0.000136259	0	0	1	BHLHE23
0.918487	-6.5924e-05	0	0	1	AL121845.4
0.918487	-0.00143672	0	0	1	LINC01426
0.918487	-0.0001925	0	0	1	AP000696.2
0.918487	-0.000309571	0	0	1	AL844908.2
0.918487	-1.26488e-05	0	0	1	AJ239328.1
0.918487	-5.90551e-06	0	0	1	AC002470.1
0.918487	-9.28288e-05	0	0	1	AP000553.9
0.918487	-0.000465322	0	0	1	AC253536.6
0.918487	-0.000214602	0	0	1	AP000355.1
0.918487	-2.51193e-05	0	0	1	RFPL1
0.918487	-0.000308026	0	0	1	AC005005.4
0.918487	4.67507e-05	0	0	1	AL008582.1
0.918487	-0.000260364	0	0	1	AL022476.1
0.918487	-0.000249461	0	0	1	Z99756.1
0.918487	-0.000104209	0	0	1	AL121672.2
0.918487	2.2673e-05	0	0	1	AL117328.2
0.918487	1.43396e-05	0	0	1	AL022328.3
0.918487	-0.000130729	0	0	1	AL672277.1
0.918487	-0.000459736	0	0	1	MID1IP1-AS1
0.918487	8.68847e-05	0	0	1	ASB12
0.918487	-5.72248e-05	0	0	1	HEPH
0.918487	-0.000980047	0	0	1	AR
0.918487	5.77437e-05	0	0	1	KCNE5
0.918487	7.81949e-05	0	0	1	SLC6A14
0.918487	-0.000156459	0	0	1	AC004000.1
0.918554	-0.00834372	0.023	0.023	1	LRRC45
0.91877	0.00538912	0.021	0.022	1	NLE1
0.918832	0.00110687	0.011	0.011	1	NAIF1
0.918851	-0.0257393	0.173	0.173	1	NELFE
0.919171	-0.00548803	0.127	0.127	1	NOP2
0.919273	-0.000300629	0.04	0.041	1	NME7
0.919622	0.00135692	0.002	0.002	1	KANK2
0.919675	-0.00185981	0.002	0.002	1	SNCA
0.919797	-0.0166453	0.041	0.04	1	MRE11
0.919977	-0.00158915	0.002	0.002	1	EBLN2
0.919987	-0.00350563	0.009	0.009	1	ZNF829
0.920031	0.00026133	0.002	0.002	1	LINC02716
0.920437	-0.0075611	0.183	0.185	1	IST1
0.920622	-0.000629623	0.002	0.002	1	MMP25
0.920661	-0.0022253	0.002	0.002	1	FNBP1L
0.921768	-0.00251515	0.123	0.124	1	ATP6V1D
0.921923	-0.000669677	0.036	0.036	1	CLEC16A
0.921988	0.000343617	0.002	0.002	1	AC005498.3
0.922282	-0.0180812	0.12	0.12	1	CCPG1
0.922306	-0.000210353	0.022	0.022	1	ENPP4
0.922412	0.00110516	0.054	0.054	1	NUDT15
0.922707	-0.00160734	0.004	0.004	1	RNF212
0.922809	-0.00293025	0.01	0.01	1	GEN1
0.922845	-0.00516899	0.198	0.199	1	MRPL47
0.922992	-0.0076431	0.034	0.034	1	EDC3
0.923092	-0.0128727	0.145	0.145	1	ARL5A
0.923098	-0.01079	0.043	0.043	1	IFT43
0.923117	-0.00358247	0.002	0.003	1	AL160291.1
0.923179	-3.65144e-05	0.01	0.01	1	USP30
0.923192	0.00204806	0.003	0.003	1	XXYLT1-AS2
0.923331	-0.00100084	0.005	0.005	1	LINC00910
0.923401	0.00191247	0.01	0.01	1	OSGEPL1
0.923517	-0.0051484	0.075	0.074	1	ZBTB11
0.923773	0.00922754	0.153	0.154	1	PRPS1
0.923792	-0.00158457	0.002	0.003	1	ALPK2
0.924074	-0.00255841	0.036	0.036	1	CREB3L2
0.924197	-0.00107278	0.003	0.003	1	ADGRE1
0.924205	0.00515835	0.031	0.031	1	PRR3
0.924227	-0.0196683	0.152	0.151	1	PPP2R2A
0.924541	0.00297075	0.029	0.029	1	ALG9
0.924566	-0.00266022	0.004	0.004	1	LAD1
0.924781	-0.000128337	0.025	0.025	1	INPPL1
0.925057	-0.00256396	0.003	0.003	1	AC009120.2
0.925243	-0.00182521	0.005	0.005	1	CCDC15
0.925303	-0.00820704	0.01	0.01	1	KLF4
0.92531	-0.00287721	0.003	0.003	1	HSD11B1L
0.925708	0.0036692	0.007	0.008	1	FAM185A
0.92602	-0.0100073	0.097	0.097	1	BAD
0.926075	-0.0262146	0.152	0.152	1	XRN1
0.926155	-0.00972079	0.049	0.049	1	GALC
0.926419	-0.0038186	0.003	0.003	1	MINDY4
0.926627	0.00394402	0.021	0.021	1	LINC01278
0.926719	-0.028797	0.218	0.219	1	RSF1
0.926761	-0.00321152	0.031	0.031	1	AC012615.1
0.926858	-0.00706506	0.058	0.058	1	VRK1
0.926886	-0.000753005	0.03	0.03	1	CDK5
0.927117	0.0103204	0.038	0.038	1	NHLRC3
0.927125	-0.00182607	0.004	0.004	1	TSPAN18
0.927408	-0.0437597	0.204	0.202	1	DIAPH1
0.927649	-0.00397832	0.01	0.011	1	ZSCAN5A
0.927833	0.00743569	0.108	0.109	1	SFT2D2
0.928527	0.00130443	0.087	0.088	1	NDE1
0.928888	-0.00287128	0.044	0.044	1	DLGAP4
0.92972	0.00626515	0.034	0.034	1	RAB33B
0.929773	-0.0119364	0.008	0.008	1	AC103591.3
0.92992	-0.00366509	0.029	0.029	1	SMAD5
0.929924	-0.000670616	0.001	0.001	1	AL136295.2
0.929982	0.00132328	0.001	0.001	1	AL133410.2
0.930098	-0.000830736	0.001	0.001	1	CHST3
0.930116	0.00457471	0.024	0.024	1	KIAA1324
0.930127	-0.00115127	0.001	0.001	1	AC007878.1
0.930157	-0.000214687	0.001	0.001	1	AC010883.1
0.930157	-0.000317773	0.001	0.001	1	AC008403.3
0.930157	0.000307617	0.001	0.001	1	SIRPA
0.930186	0.000421973	0.001	0.001	1	LINC00958
0.930215	-0.000145089	0.001	0.001	1	AC005614.1
0.930244	-0.000579351	0.001	0.001	1	LCA5
0.930258	-0.000355711	0.001	0.001	1	AL359962.2
0.930273	4.86719e-06	0.001	0.001	1	BAIAP2L2
0.93031	0.00230464	0.118	0.119	1	SEPHS2
0.930419	0.000466948	0.001	0.001	1	FIGNL2
0.930501	0.00366377	0.005	0.005	1	AC023632.2
0.930704	-0.0135546	0.069	0.069	1	UBA6
0.93071	0.00160473	0.005	0.005	1	SMIM1
0.930751	0.00191927	0.001	0.001	1	AC012645.1
0.930841	-0.00879406	0.032	0.033	1	MTA1
0.930925	0.0135894	0.063	0.063	1	INTS12
0.930959	-0.00150576	0.11	0.112	1	PPP2R3C
0.931136	0.000977786	0.005	0.005	1	NR2F6
0.931173	-0.00952661	0.015	0.015	1	PXMP4
0.931181	0.00291587	0.013	0.013	1	AL590764.1
0.931346	0.000205068	0.001	0.001	1	PRR4
0.931346	-0.00390556	0.001	0.001	1	CCL22
0.931408	0.000705114	0.001	0.001	1	AP001469.3
0.931459	-0.0119752	0.632	0.628	1	C12orf57
0.931471	0.000437205	0.001	0.001	1	AC245297.2
0.931596	-0.0065427	0.038	0.039	1	ZNF669
0.931628	-0.00140286	0.001	0.001	1	CD177
0.93169	-0.000188379	0.001	0.001	1	MYH11
0.931817	0.00581416	0.017	0.017	1	CRIM1
0.931847	-0.000418251	0.001	0.001	1	AC106707.1
0.931903	-0.00672846	0.037	0.038	1	C7orf26
0.932019	-0.000495918	0.001	0.001	1	AL049796.1
0.932028	-0.00513082	0.013	0.013	1	CTNS
0.932035	-0.000542841	0.001	0.001	1	AL024508.2
0.932066	-0.00160272	0.001	0.001	1	GPRC5C
0.932066	-0.00215462	0.001	0.001	1	CACNA1F
0.932162	-0.0106284	0.034	0.035	1	CXorf56
0.932223	-0.00356067	0.001	0.001	1	UNC13B
0.932317	-0.00211159	0.001	0.001	1	ARVCF
0.932333	-0.00634162	0.012	0.011	1	BICRA
0.932411	-0.00195282	0.001	0.001	1	AC027373.1
0.932528	-0.0273604	0.175	0.175	1	FYTTD1
0.932615	0.000824325	0.173	0.174	1	CEP57
0.932921	-0.0163427	0.065	0.065	1	GOT2
0.932999	0.00384059	0.012	0.012	1	AC025171.3
0.933137	-0.00501174	0.006	0.006	1	AC083880.1
0.9336	-0.00220287	0.018	0.018	1	ZNF445
0.933623	-0.00980683	0.062	0.062	1	UBR7
0.933734	-0.00975231	0.149	0.149	1	MRPL55
0.933883	-0.00234652	0.015	0.016	1	TMEM177
0.933946	-0.00918956	0.066	0.067	1	ABHD18
0.933973	-0.0135821	0.132	0.132	1	ATP6V1E1
0.934047	-0.00235175	0.018	0.018	1	FBXO45
0.934435	-0.0348929	0.156	0.156	1	RBM27
0.934546	0.00273284	0.008	0.008	1	METAP1D
0.934598	-0.00426968	0.047	0.047	1	ZUP1
0.934693	-0.00408927	0.005	0.005	1	NPTXR
0.935017	-0.0208858	0.458	0.459	1	UXT
0.935512	-0.0171554	0.151	0.151	1	HUWE1
0.935989	-0.00325149	0.001	0.002	1	AL662797.1
0.936101	-0.0236276	0.123	0.123	1	PCSK7
0.936547	0.00263444	0.091	0.091	1	MON2
0.936642	0.0161435	0.047	0.047	1	SHISAL2A
0.93687	0.00733688	0.06	0.06	1	DNAJC10
0.936988	-0.00563966	0.021	0.021	1	ZNF468
0.93705	0.000769275	0.001	0.001	1	AC008771.1
0.93712	0.00216254	0.001	0.001	1	AL512353.1
0.937151	-0.0172775	0.307	0.309	1	EIF3M
0.937237	0.000520397	0.001	0.002	1	P3H2
0.937237	0.000464054	0.001	0.001	1	AC091180.2
0.937292	0.00183364	0.002	0.002	1	AL359711.2
0.937379	-0.00361187	0.003	0.003	1	AC011611.3
0.937421	0.00113136	0.001	0.002	1	AC034193.1
0.937487	0.00151805	0.002	0.002	1	AC053527.2
0.937567	-0.0129485	0.059	0.059	1	MAN1B1
0.937643	-0.00229046	0.004	0.004	1	AC026979.4
0.937652	0.00302926	0.001	0.002	1	SORT1
0.937683	-0.000583102	0.001	0.001	1	WNT9A
0.937694	-0.000411914	0.001	0.001	1	C8orf37
0.937823	-0.00325002	0.003	0.003	1	AP000692.2
0.938139	-0.00251275	0.086	0.087	1	TSFM
0.938234	-0.00305296	0.003	0.003	1	RPH3AL
0.93832	-0.00323848	0.019	0.019	1	ERLIN2
0.938339	-0.00174659	0.001	0.001	1	LYL1
0.938475	0.00447742	0.019	0.019	1	NCAPG2
0.938492	-0.0175163	0.151	0.151	1	SCNM1
0.938528	-0.0676427	0.307	0.305	1	GADD45B
0.938806	0.00140318	0.021	0.021	1	DEAF1
0.938827	-0.0118015	0.041	0.041	1	ALDH18A1
0.938919	-0.0014943	0.089	0.089	1	CLN3
0.938965	0.000876765	0.005	0.005	1	GPR146
0.939075	0.00340497	0.019	0.018	1	SLC16A1-AS1
0.939078	0.00354182	0.009	0.009	1	TRIM16
0.939087	-0.00207491	0.003	0.003	1	TBCE.1
0.939148	-0.0102522	0.048	0.049	1	TYMS
0.93916	-0.0173605	0.03	0.03	1	ZNF296
0.939328	0.00158699	0.002	0.002	1	AC017002.1
0.939368	-0.00035647	0.002	0.002	1	VWDE
0.939377	-0.00535752	0.01	0.01	1	KIAA0753
0.939498	-0.000733011	0.003	0.003	1	LRRIQ3
0.939691	0.00254286	0.031	0.031	1	TTC21B
0.939836	0.000867919	0.004	0.004	1	ASPHD2
0.940047	0.00174733	0.039	0.039	1	SDC4
0.940297	0.00613905	0.021	0.021	1	HACE1
0.940323	-0.0178236	0.264	0.265	1	GTF2A2
0.940488	-0.00418096	0.022	0.022	1	ZNF773
0.940559	-0.00309139	0.007	0.006	1	C8orf58
0.940642	-0.0110027	0.049	0.048	1	XPOT
0.940776	-0.00788165	0.009	0.009	1	KIFC2
0.940858	-0.0148468	0.094	0.095	1	ATF2
0.941142	-0.0123919	0.135	0.135	1	ATG101
0.941798	-0.0189594	0.128	0.128	1	CHCHD1
0.941822	-0.00719141	0.05	0.05	1	RUSC1
0.94223	-0.0170052	0.048	0.048	1	AGPS
0.942487	-0.0391401	0.453	0.451	1	ANKRD12
0.942541	-0.00695843	0.093	0.093	1	RBM10
0.942613	0.000257468	0.008	0.008	1	NLK
0.94269	0.00336387	0.003	0.003	1	AL356488.3
0.942743	-0.0173274	0.033	0.033	1	HMOX1
0.942916	-0.00129238	0.011	0.011	1	TMEM104
0.943049	-0.00988996	0.02	0.02	1	LST1
0.943148	-0.00359368	0.012	0.012	1	URB1-AS1
0.943238	-0.000100493	0.051	0.052	1	FAM3A
0.943299	0.0012453	0.016	0.015	1	CDC7
0.943835	-0.0180695	0.05	0.05	1	TYW1
0.943879	-0.0135795	0.167	0.167	1	LYAR
0.944125	-0.00303455	0.012	0.012	1	DYNC2H1
0.944716	0.00479217	0.013	0.013	1	AOPEP
0.94476	0.019056	0.192	0.195	1	SMAP2
0.944816	0.00148506	0.005	0.005	1	FAM156A
0.945035	-0.0169595	0.199	0.2	1	PSMD11
0.945352	0.0014757	0.124	0.125	1	CYB5B
0.945356	-0.00387984	0.02	0.02	1	TUBGCP4
0.945457	0.00290048	0.014	0.014	1	NAPEPLD
0.945727	-0.00791204	0.069	0.069	1	KLHDC4
0.945758	-0.00666687	0.021	0.02	1	TARS2
0.945779	0.000964751	0.005	0.006	1	EME2
0.945816	0.00269582	0.003	0.003	1	CYB5RL
0.946059	0.00240369	0.048	0.048	1	ZCCHC9
0.946311	-0.000296849	0.016	0.016	1	DHRS7B
0.9466	-0.00287318	0.045	0.045	1	PCNX1
0.947282	-0.00383129	0.034	0.034	1	DNAJC14
0.947404	-0.00170967	0.045	0.046	1	MYSM1
0.947587	-0.00687997	0.123	0.123	1	NELFCD
0.947758	0.00967915	0.034	0.034	1	ITGB3BP
0.948034	0.000870414	0.031	0.031	1	TFCP2
0.948141	8.86526e-05	0.044	0.044	1	MED7
0.948234	-0.000833418	0.003	0.003	1	AL360178.1
0.948235	-6.54648e-05	0.006	0.006	1	CPEB3
0.948281	-0.00193467	0.099	0.1	1	AP1G1
0.948338	0.00323044	0.055	0.055	1	NUP107
0.948699	-0.00458438	0.007	0.007	1	LENG8-AS1
0.948819	-0.000955921	0.003	0.003	1	HAR1A
0.949022	-0.00181573	0.003	0.003	1	ESPL1
0.949042	-0.00876405	0.144	0.144	1	ST3GAL1
0.949146	-0.00751794	0.027	0.027	1	DCAF17
0.949505	0.00703169	0.034	0.034	1	SH2B1
0.949571	0.00122641	0.006	0.006	1	TMEM143
0.949726	0.000922027	0.003	0.003	1	LINC01135
0.949897	-0.000873328	0.018	0.018	1	FBXO30
0.949984	-0.00264898	0.021	0.021	1	ZNF180
0.950109	-0.00128764	0	0	1	RABGAP1L-IT1
0.950191	-0.00182637	0	0	1	AL135905.1
0.950232	-0.00134285	0	0	1	AC009093.1
0.950255	-0.00103357	0.007	0.007	1	AC064807.1
0.950356	-0.00123634	0	0	1	AC120053.1
0.950356	-0.00108633	0	0	1	VPS33B-DT
0.950356	-0.00162802	0	0	1	ZCCHC12
0.950386	-0.000297036	0.003	0.003	1	AL022345.4
0.950397	-0.000657877	0	0	1	NPBWR1
0.950418	-0.0202349	0.356	0.359	1	XRCC5
0.95048	-0.000995003	0	0	1	GAS2L3
0.950483	-0.00954701	0.039	0.039	1	CYP4V2
0.950521	-0.00028304	0	0	1	AL390957.1
0.950521	0.000100673	0	0	1	AC025171.4
0.950521	3.35527e-05	0	0	1	AC092123.1
0.950562	-0.000839639	0	0	1	KCNQ4
0.950562	-0.00105344	0	0	1	UGDH-AS1
0.950562	-0.000540134	0	0	1	RRS1-AS1
0.950562	-0.000103529	0	0	1	RSKR
0.950583	0.0101077	0.062	0.063	1	HARS2
0.950604	-7.65499e-05	0	0	1	AC008543.1
0.950604	-0.00218795	0	0	1	AL031595.3
0.950686	0.000620786	0	0	1	PPM1J
0.950686	0.000856469	0	0	1	AL445231.1
0.950686	0.00232244	0	0	1	PTGDR2
0.950686	1.77042e-05	0	0	1	AP000892.1
0.950686	-0.00120528	0	0	1	TBX6
0.950727	0.000299491	0	0	1	AC159540.2
0.950727	0.000599568	0	0	1	AC022730.4
0.950758	-0.00151885	0.016	0.016	1	SLC18B1
0.95081	0.00206372	0	0	1	AL033527.3
0.95081	0.000379373	0	0	1	RGS8
0.95081	0.000808712	0	0	1	AL353796.1
0.95081	8.80846e-05	0	0	1	AP004609.1
0.950851	0.000473407	0	0	1	AC004817.5
0.950851	0.000352592	0	0	1	AL137230.1
0.950892	-0.000148326	0	0	1	LINC02211
0.950933	0.0013787	0	0	1	FAM72D
0.950933	0.000599637	0	0	1	SULT1B1
0.950963	-0.00498783	0.041	0.041	1	CIZ1
0.951016	0.00121527	0	0	1	WDFY3
0.951016	0.000674906	0	0	1	ZNF285
0.951155	-0.0105267	0.059	0.058	1	AHCY
0.95116	-0.00172537	0.035	0.035	1	LTO1
0.951191	-0.010315	0.02	0.02	1	MGME1
0.951379	-0.0249436	0.01	0.01	1	MIR497HG
0.951721	0.000758298	0.046	0.046	1	MAGEH1
0.951776	0.000529129	0.004	0.004	1	AC022167.3
0.951812	-0.00211583	0.003	0.003	1	SEC24B-AS1
0.952549	-0.00395682	0.08	0.08	1	DYM
0.952686	0.0011846	0.002	0.002	1	PARD3
0.952966	-0.0153299	0.183	0.183	1	SMAP1
0.953214	-0.00536074	0.049	0.05	1	ZBTB24
0.953269	-0.00131789	0.058	0.059	1	YARS2
0.953706	-0.0152097	0.066	0.066	1	CDK5RAP2
0.954027	-0.0153787	0.058	0.058	1	SLC35A4
0.954109	0.0010669	0.003	0.003	1	FGFBP1
0.954122	-0.01241	0.016	0.016	1	WDHD1
0.95418	0.00365594	0.001	0.001	1	AC034102.3
0.954243	-0.00206333	0.023	0.023	1	DPH5
0.954354	-0.00210796	0.002	0.002	1	ADAMTSL5
0.954456	-0.00920585	0.012	0.012	1	PIK3C2B
0.954544	-0.001564	0.006	0.006	1	CDK2AP1
0.954751	0.000809172	0.019	0.019	1	TMCO4
0.954801	-0.00341548	0.002	0.002	1	NCAM1
0.954929	0.00231588	0.001	0.001	1	AL589765.7
0.95513	-0.00841306	0.082	0.083	1	MPDU1
0.955186	-0.00433786	0.002	0.002	1	HPDL
0.955273	0.00156539	0.001	0.001	1	AC010175.1
0.95534	0.000625264	0.001	0.001	1	AL513165.1
0.955472	0.000667967	0.001	0.001	1	AC090948.3
0.955486	-4.45045e-06	0.001	0.001	1	DYSF
0.955486	0.0010482	0.001	0.001	1	LINC00886
0.955506	-0.000879214	0.001	0.001	1	IQANK1
0.955515	-0.00396236	0.001	0.001	1	HEATR9
0.955539	-0.000532644	0.001	0.001	1	SEMA5B
0.955559	0.000371217	0.001	0.001	1	AL021918.4
0.955559	-0.00101063	0.001	0.001	1	AC023509.3
0.955567	-0.00258682	0.003	0.003	1	AC007216.3
0.955583	0.00206838	0.001	0.001	1	MORC2-AS1
0.955602	-0.000188309	0.004	0.004	1	AF117829.1
0.955605	0.000427395	0.001	0.001	1	SRCIN1
0.955609	-0.00068038	0.005	0.004	1	CCNE1
0.955653	-0.00257533	0.049	0.05	1	PHTF1
0.955672	-0.00016332	0.002	0.002	1	KCNH3
0.955679	0.000533434	0.001	0.001	1	SLC23A3
0.955738	0.000111341	0.001	0.001	1	SELP
0.955738	-8.92533e-05	0.001	0.001	1	AC006994.2
0.955871	-0.000746062	0.001	0.001	1	AP000251.1
0.955904	-0.000200869	0.001	0.001	1	SLC6A3
0.955904	-0.00056736	0.001	0.001	1	MARVELD1
0.955904	-0.000622647	0.001	0.001	1	AC005332.2
0.955904	0.000213749	0.002	0.002	1	MEX3D
0.955929	-0.0139914	0.174	0.175	1	ZNF292
0.955937	0.00134796	0.001	0.001	1	Z84485.1
0.955937	-0.00179842	0.001	0.001	1	CPXM1
0.955946	-3.66729e-05	0.001	0.001	1	AP1M2
0.956039	-0.0199555	0.139	0.139	1	SAT2
0.956041	-0.00198712	0.002	0.002	1	AC135050.6
0.956055	-0.014162	0.017	0.017	1	CPLANE1
0.956067	-0.0100908	0.019	0.018	1	CALML3
0.956103	-0.000772532	0.001	0.001	1	AC093525.7
0.956135	-0.0101791	0.057	0.057	1	ATAD2B
0.956241	-0.00149121	0.001	0.001	1	SECTM1
0.95642	-0.00647814	0.531	0.537	1	NR4A2
0.956452	0.00429922	0.012	0.012	1	Z93930.2
0.95652	-0.000958908	0.001	0.001	1	COL9A3
0.956576	-0.00020531	0.001	0.001	1	CFAP70
0.956604	-0.000381972	0.001	0.001	1	GPR153
0.956865	-0.00060418	0.001	0.001	1	AC067945.4
0.956883	0.00091784	0.001	0.001	1	AL450384.2
0.956998	0.000112569	0.007	0.007	1	PCAT1
0.957017	0.0261316	0.023	0.023	1	RRM2
0.957031	-4.39833e-05	0.002	0.002	1	PLGLB2
0.957107	-6.04337e-05	0.001	0.001	1	GRB10
0.957128	0.00479661	0.065	0.065	1	UTP4
0.95718	-0.00246617	0.001	0.001	1	RAB23
0.957181	-0.0357871	0.379	0.378	1	SF3B1
0.95733	0.00125125	0.001	0.001	1	GRHL2
0.957391	0.000136522	0.002	0.002	1	SPAG8
0.95746	-0.00412003	0.011	0.011	1	LINC02482
0.9575	-0.00520677	0.066	0.066	1	KAT8
0.957637	-0.0154028	0.111	0.111	1	CCNG1
0.957673	0.00214369	0.045	0.045	1	TTC33
0.957686	0.00454574	0.002	0.002	1	DIP2C
0.957706	0.000996446	0.002	0.002	1	PHKG1
0.957716	-0.0107588	0.186	0.187	1	NBDY
0.957843	0.000627346	0.016	0.016	1	TMEM117
0.95785	-0.00681881	0.009	0.009	1	ZCWPW1
0.957952	-0.00052259	0.011	0.011	1	AHCYL2
0.957995	0.00248908	0.086	0.086	1	CCDC88C
0.958163	0.0104534	0.249	0.252	1	RNF125
0.958432	0.00394627	0.002	0.002	1	AC234582.1
0.958674	0.00185243	0.002	0.002	1	ARHGEF4
0.958741	0.00132038	0.019	0.019	1	SLC2A11
0.959093	0.000842553	0.006	0.006	1	SLC4A8
0.959272	0.0030398	0.006	0.006	1	ZNF561-AS1
0.959275	0.003301	0.01	0.01	1	WDCP
0.959445	-0.00242609	0.031	0.031	1	C2orf68
0.959921	0.00182232	0.031	0.031	1	STRN
0.959979	-0.00344665	0.007	0.007	1	ZCWPW2
0.960028	-0.00307341	0.009	0.009	1	EXOC3-AS1
0.960038	0.00344898	0.033	0.033	1	MTFMT
0.960045	-0.012212	0.05	0.051	1	TIAM1
0.960237	-0.0063613	0.016	0.016	1	SEPSECS
0.960318	-0.00121104	0.074	0.075	1	SENP5
0.960343	-0.00937639	0.004	0.004	1	TUBB6
0.960614	-0.00740813	0.029	0.029	1	GPR155
0.960618	-0.00032895	0.005	0.005	1	ZNF425
0.960796	-1.43106e-06	0.02	0.021	1	ZNF583
0.960958	-0.00576118	0.029	0.029	1	TMEM80
0.961353	-0.0361715	0.113	0.113	1	GTPBP4
0.961595	0.00119775	0.087	0.088	1	CANT1
0.961979	-0.0154667	0.355	0.357	1	SDCBP
0.962133	-0.00619336	0.02	0.02	1	ABHD15
0.962291	0.00191063	0.008	0.008	1	AC008969.1
0.962371	0.00268544	0.007	0.007	1	MAN1B1-DT
0.962502	-0.0268164	0.114	0.113	1	RC3H1
0.96255	-0.0192398	0.058	0.058	1	MRTO4
0.962935	-0.00838338	0.017	0.017	1	MRTFB
0.963015	0.000358493	0.183	0.184	1	MRPS12
0.963236	-0.00452387	0.006	0.006	1	ZBTB34
0.963258	-0.00901195	0.065	0.065	1	KRIT1
0.963286	-0.00904359	0.006	0.006	1	SKA3
0.963556	-0.00326319	0.01	0.01	1	AL136962.1
0.963604	-0.000450041	0.027	0.027	1	SZT2
0.963662	0.00850554	0.053	0.053	1	RFK
0.96374	0.00548203	0.003	0.003	1	AC091814.1
0.963863	-0.000726456	0.011	0.011	1	AC019163.1
0.964163	0.00277675	0.01	0.01	1	ALG10
0.964298	0.00479011	0.039	0.04	1	CPSF3
0.964556	-0.0380282	0.44	0.439	1	BZW1
0.964632	0.131122	0.014	0.014	1	HSPA6
0.964671	0.016353	0.016	0.016	1	CD200
0.964682	-0.00859357	0.049	0.049	1	AC243960.1
0.964684	-0.00898041	0.062	0.062	1	TM7SF3
0.964696	0.00145956	0.011	0.011	1	DEPDC1B
0.964739	-0.0056531	0.065	0.065	1	POLR2M
0.964924	-0.00521737	0.044	0.044	1	FDX2
0.964987	-0.00375009	0.032	0.032	1	NDUFAF1
0.965066	-0.0154839	0.092	0.092	1	OSBPL9
0.965108	-0.0107579	0.104	0.104	1	NBEAL1
0.965154	-0.00504816	0.065	0.065	1	WDR55
0.96523	-0.00606538	0.063	0.064	1	AP1B1
0.96568	-0.00321002	0.022	0.022	1	TPK1
0.965766	0.00241266	0.038	0.038	1	ZNF880
0.965906	-0.00208929	0.05	0.051	1	AFF1
0.966208	-0.00813933	0.027	0.027	1	FUCA2
0.966251	-0.014066	0.029	0.029	1	EMC1
0.966293	0.00213582	0.004	0.004	1	AL162458.1
0.966317	-0.0238602	0.03	0.03	1	ERRFI1
0.966547	-0.0034677	0.111	0.112	1	DDX56
0.966879	-0.0046342	0.028	0.028	1	UTP15
0.967079	-0.00606992	0.013	0.013	1	RASGEF1A
0.967094	-0.000320747	0.013	0.013	1	ZNF304
0.967097	0.000608026	0.082	0.082	1	BIK
0.967259	0.0037585	0.066	0.066	1	SEC23A
0.967297	-0.0161647	0.104	0.105	1	SEC22C
0.967299	0.000305478	0.003	0.003	1	CTRL
0.967545	0.00240343	0.007	0.007	1	TOB1-AS1
0.967603	0.00556123	0.009	0.009	1	RTN4IP1
0.967727	0.00120482	0.015	0.015	1	MANEA-DT
0.967733	0.00151323	0.007	0.007	1	PPP1R3F
0.967804	-0.00798132	0.102	0.102	1	MOB3A
0.967929	0.0010801	0.002	0.002	1	ZNF70
0.968002	-0.00910221	0.029	0.029	1	AC008555.4
0.968603	0.00384005	0.002	0.002	1	DNASE1L2
0.968683	-0.0102432	0.074	0.074	1	GRIPAP1
0.968719	-0.00839941	0.025	0.025	1	HRAS
0.968746	0.00199759	0.002	0.002	1	PARTICL
0.968781	-0.0106899	0.059	0.059	1	DTYMK
0.968916	-0.000332466	0.008	0.008	1	ANKEF1
0.969032	0.000203758	0.002	0.002	1	NUP62CL
0.969175	-0.000430717	0.002	0.002	1	HYKK
0.969177	-0.0204524	0.144	0.144	1	PPIH
0.969344	-0.0415283	0.55	0.55	1	EIF4G2
0.969461	0.000254361	0.004	0.004	1	AC017083.1
0.969646	-0.000257394	0.003	0.003	1	PRKAR2B
0.970199	-0.0137131	0.293	0.297	1	CCT7
0.970227	-0.0152836	0.277	0.278	1	OSTC
0.97025	-0.00335119	0.003	0.003	1	CCDC80
0.970605	-0.00500211	0.025	0.025	1	DDX31
0.971088	0.00661347	0.02	0.021	1	NOD1
0.971094	-0.0219759	0.149	0.149	1	CCDC174
0.971104	-0.0163277	0.102	0.102	1	TIGAR
0.97112	-0.00795008	0.083	0.083	1	DHX38
0.97113	0.00127205	0.087	0.088	1	CRTC2
0.971194	-0.00618999	0.019	0.019	1	NSMF
0.971217	-0.0017015	0.014	0.014	1	ZNF623
0.971449	-0.00474547	0.042	0.042	1	RAB3IP
0.971558	-0.0116295	0.105	0.106	1	METTL5
0.971641	0.00727514	0.018	0.018	1	LYRM9
0.971683	-0.00389301	0.021	0.021	1	RBM45
0.97175	-0.0144097	0.071	0.071	1	MAGOHB
0.972107	0.000218158	0.006	0.006	1	CMC4
0.972118	-0.00213733	0.002	0.002	1	DLGAP1
0.972269	5.94927e-05	0.019	0.019	1	ZNF181
0.972365	-0.024839	0.085	0.085	1	SIN3A
0.973181	-0.00122626	0.04	0.04	1	ARMC7
0.97331	-0.0011795	0.003	0.003	1	TLR9
0.973356	-0.0331764	0.37	0.371	1	CD6
0.973407	-0.00188263	0.026	0.026	1	NADK
0.973416	-0.00242754	0.007	0.007	1	CPA5
0.973422	-0.0023705	0.016	0.016	1	C7orf31
0.973966	-0.00095852	0.069	0.069	1	CFAP97
0.974035	-0.00156826	0.005	0.005	1	CAMKK1
0.97412	-0.00384876	0.011	0.011	1	DUS4L
0.974221	-0.000810132	0.013	0.013	1	C1orf61
0.974416	0.00260347	0.001	0.001	1	NOTCH3
0.974541	-0.00881874	0.535	0.542	1	MT-ND6
0.974571	-0.00096849	0.047	0.047	1	AKAP10
0.974667	0.00195039	0.001	0.001	1	AC008957.1
0.974802	-0.000950508	0.003	0.003	1	MEF2B
0.974921	0.0059032	0.028	0.028	1	SLC35A2
0.974936	-0.00735742	0.024	0.024	1	PSTK
0.975017	0.00293672	0.001	0.001	1	DOC2B
0.975137	-0.0117461	0.027	0.027	1	GCSH
0.975165	0.0014966	0.069	0.069	1	SIPA1L1
0.975275	-0.021559	0.194	0.194	1	IER3IP1
0.9755	0.000524556	0.003	0.003	1	PDE1B
0.975553	-0.000645522	0.004	0.004	1	STAP1
0.975567	-0.000285642	0.001	0.001	1	GVQW2
0.975658	-0.0023513	0.002	0.002	1	PELI3
0.975671	-0.0239877	0.094	0.094	1	SLC35B1
0.975817	-0.00110221	0.001	0.001	1	TMEM81
0.975868	0.00240031	0.052	0.052	1	ELMO2
0.975902	0.00252189	0.011	0.011	1	MAP3K2-DT
0.97592	-0.0186345	0.059	0.059	1	ATXN3
0.975983	0.00118548	0.004	0.004	1	KIF7
0.97602	-0.00622194	0.006	0.006	1	KLHDC1
0.976131	-0.00495071	0.039	0.039	1	DPH2
0.976231	-0.00603354	0.162	0.162	1	CAPRIN1
0.976328	3.28452e-05	0.002	0.002	1	AC026304.1
0.976415	-0.000897434	0.002	0.002	1	AC009950.1
0.976624	0.00821218	0.044	0.044	1	NIT1
0.976646	-0.000922553	0.002	0.002	1	DYNLRB2
0.976964	-0.00033086	0.002	0.002	1	FOXD2-AS1
0.97714	0.0012387	0.002	0.002	1	AL590006.1
0.977278	0.000997861	0.056	0.056	1	SNX14
0.977333	-0.00422875	0.022	0.022	1	BBC3
0.97748	0.00725991	0.013	0.013	1	AC005332.6
0.977603	0.00701905	0.042	0.043	1	RNF14
0.978079	-0.00446417	0.01	0.01	1	C1orf112
0.978305	0.0004401	0.004	0.004	1	SLC14A1
0.978419	0.00269503	0.02	0.02	1	ASF1B
0.978571	-0.00333864	0.003	0.003	1	AMT
0.978756	-0.00645799	0.147	0.147	1	ACO2
0.978782	0.0026079	0.118	0.119	1	SIKE1
0.979238	0.00397996	0.008	0.008	1	SYCP2
0.979681	0.00322053	0.066	0.067	1	ARID2
0.97971	-0.0108263	0.118	0.118	1	ZFAND2B
0.979717	-0.00647184	0.042	0.042	1	PEX19
0.979735	-0.0232446	0.261	0.263	1	RAB2A
0.979946	-0.00422945	0.022	0.022	1	MAPK7
0.980111	-0.00527275	0.169	0.17	1	GPR132
0.98022	0.00145687	0.002	0.002	1	MROH8
0.98026	-0.00120309	0.001	0.001	1	NPAS1
0.980286	-0.00120083	0.001	0.001	1	AL109627.1
0.98034	-0.00231378	0.001	0.001	1	OBSCN-AS1
0.980555	0.000187211	0.001	0.001	1	AC004477.1
0.980563	0.00276129	0.006	0.006	1	AC092944.1
0.980617	-0.00805979	0.187	0.189	1	TUSC2
0.980716	-0.000957699	0.001	0.001	1	AC004839.2
0.980755	-0.00410664	0.053	0.053	1	KCTD5
0.980795	0.000953532	0.003	0.003	1	MORN1
0.980838	0.00713016	0.032	0.032	1	ZNF236
0.980958	-0.000800834	0.001	0.001	1	SLC7A8
0.981039	0.000363917	0.001	0.001	1	LSMEM1
0.981189	-0.00249049	0.007	0.007	1	ZSCAN30
0.981227	-0.000427062	0.001	0.001	1	AC008752.2
0.981313	8.44768e-06	0.022	0.021	1	ZNF286A
0.981388	-0.00116443	0.001	0.001	1	TMEM40
0.981415	0.000121582	0.001	0.001	1	AC011346.1
0.981428	0.000426304	0.001	0.001	1	ZBTB20-AS4
0.981495	0.00435036	0.008	0.008	1	ZNF343
0.981499	-0.00889022	0.005	0.005	1	SH3D21
0.981503	0.00738566	0.015	0.015	1	USP45
0.981595	-0.0054352	0.028	0.028	1	MAK16
0.981701	0.0058581	0.123	0.123	1	THUMPD3-AS1
0.981978	-0.00462193	0.051	0.051	1	NUDCD3
0.982158	0.00254586	0.01	0.01	1	NPL
0.982173	-0.00292591	0.002	0.002	1	CDC25A
0.982223	0.000784452	0.001	0.001	1	PROS1
0.982365	0.000461014	0.001	0.001	1	AC073046.1
0.9824	0.000628817	0.001	0.001	1	NDN
0.982436	0.000615413	0.001	0.001	1	OBSL1
0.982436	0.00217146	0.001	0.001	1	AC009283.1
0.982463	-0.0010967	0.008	0.008	1	SGMS1-AS1
0.982471	-0.00111834	0.001	0.001	1	RASAL2
0.982471	0.000949522	0.001	0.001	1	SPEGNB
0.982506	0.000291156	0.001	0.001	1	SPIRE2
0.982549	-0.0028563	0.055	0.055	1	NNT
0.982577	-0.000321346	0.001	0.001	1	LINC02605
0.982577	-0.000199075	0.001	0.001	1	HEXA-AS1
0.982648	0.000837361	0.001	0.001	1	RFPL1S
0.982719	-0.000289151	0.001	0.001	1	Z94721.3
0.982754	-0.000687858	0.001	0.001	1	NKX2-3
0.982789	-0.00172157	0.001	0.001	1	Z99572.1
0.982827	-0.0113257	0.094	0.095	1	TPD52L2
0.982837	-0.00505615	0.015	0.015	1	PER3
0.982895	-0.000540032	0.001	0.001	1	AL049557.1
0.982931	-0.000329967	0.001	0.001	1	KLHDC9
0.982959	-0.000582097	0.005	0.005	1	ARMCX2
0.982967	-4.67628e-05	0.007	0.007	1	C6orf99
0.983139	-0.0105362	0.025	0.025	1	GIPC1
0.983187	0.000782922	0.008	0.008	1	TLR3
0.983285	-0.00282019	0.001	0.001	1	AC114947.2
0.983498	0.00485256	0.007	0.007	1	C1orf74
0.984179	0.00866743	0.028	0.028	1	ADAT3
0.98429	-0.0018575	0.003	0.003	1	CYP3A5
0.984352	0.00166279	0.005	0.005	1	AC108047.1
0.984563	-0.00223415	0.005	0.005	1	HMGA1P4
0.984616	-0.00222176	0.005	0.005	1	LIMD1-AS1
0.984957	-0.00319698	0.022	0.022	1	IBA57
0.984969	-0.0156875	0.083	0.083	1	UTY
0.985116	0.00951214	0.03	0.03	1	TUT1
0.985313	0.00285036	0.002	0.002	1	AC006001.2
0.985354	0.00522237	0.015	0.015	1	AC022916.1
0.985546	-0.00103258	0.029	0.029	1	SIRT3
0.985563	-0.00408102	0.039	0.039	1	ZNF408
0.985576	-9.15688e-05	0.051	0.051	1	CHPF2
0.985787	-0.0170184	0.061	0.061	1	VPS13D
0.986154	-0.00178355	0.028	0.028	1	APAF1
0.986263	-0.00173847	0.001	0.001	1	LINC01781
0.986263	-0.00101959	0.001	0.001	1	DDAH1
0.986263	-0.000328345	0.001	0.001	1	GJC2
0.986301	-0.000495148	0.001	0.001	1	WBP2NL
0.986354	0.00538992	0.01	0.01	1	AC099063.4
0.986415	-0.000642729	0.001	0.001	1	MCOLN3
0.986415	-0.000294935	0.001	0.001	1	SLC35G5
0.986415	-0.000546502	0.001	0.001	1	AC009163.7
0.986453	-0.000464715	0.001	0.001	1	AC016683.1
0.986453	-3.19717e-05	0.001	0.001	1	LINC02321
0.986453	-0.00247394	0.001	0.001	1	ZG16B
0.986526	0.00289278	0.009	0.009	1	DNAAF5
0.986567	-0.000209601	0.001	0.001	1	AC004846.1
0.986643	-0.000675032	0.001	0.001	1	AP005131.6
0.986681	5.93236e-05	0.001	0.001	1	JPH1
0.986719	0.000223012	0.001	0.001	1	AC087393.2
0.986745	-0.0011482	0.006	0.006	1	LIPE
0.986757	0.000472654	0.001	0.001	1	FABP3
0.986795	-0.0014165	0.001	0.001	1	TLR4
0.986795	0.000881976	0.001	0.001	1	DEPDC4
0.986833	0.001036	0.001	0.001	1	SOS1-IT1
0.986833	0.000854787	0.001	0.001	1	DISP2
0.986855	0.00567002	0.052	0.053	1	ING4
0.986909	0.00213068	0.001	0.001	1	TFAP2C
0.986985	0.000897347	0.001	0.001	1	KCNAB1
0.987023	0.000815702	0.001	0.001	1	AC078925.1
0.987085	0.0111149	0.048	0.048	1	PIGG
0.987612	-0.00165834	0.002	0.002	1	DND1
0.987628	0.000878356	0.005	0.005	1	AC006333.2
0.98784	-0.00272335	0.004	0.004	1	AC010226.1
0.987889	-0.00360126	0.002	0.002	1	SYT5
0.988308	-0.0168678	0.063	0.063	1	RAD50
0.988339	0.00183789	0.025	0.025	1	DAG1
0.988425	0.00541537	0.011	0.011	1	NECAB3
0.988551	0.0032579	0.11	0.111	1	EED
0.988617	-0.00703505	0.024	0.024	1	WWOX
0.988767	0.00553415	0.016	0.016	1	ABHD6
0.98884	-0.00105737	0.002	0.002	1	GCOM1
0.989124	0.000954233	0.007	0.007	1	PON3
0.989281	-0.00154339	0.009	0.009	1	ABCB10
0.989331	-1.61055e-05	0.018	0.018	1	ZNF75D
0.989624	-6.26964e-05	0.019	0.019	1	ZNF609
0.989656	-0.0012464	0.083	0.084	1	CARD8
0.989862	-0.00393837	0.085	0.085	1	PAIP1
0.990319	-0.00240154	0.202	0.204	1	DUSP11
0.990341	0.00151633	0.025	0.025	1	AC073111.4
0.990438	0.00382819	0.03	0.03	1	AC008124.1
0.990539	0.0013037	0.002	0.002	1	PPIL6
0.990613	0.00138322	0.002	0.002	1	DNMT3B
0.990667	0.00103527	0.034	0.034	1	ZBTB40
0.990781	0.00246353	0.002	0.002	1	GSTO2
0.990901	-0.00467954	0.009	0.009	1	SPAG5-AS1
0.990957	-0.0162487	0.177	0.178	1	HDLBP
0.990994	-0.00146973	0.04	0.04	1	AREL1
0.991022	-0.014861	0.098	0.098	1	CUL5
0.991296	-0.00706399	0.094	0.094	1	ALG5
0.991337	-0.0166715	0.122	0.122	1	FNTA
0.991622	0.00415799	0.02	0.02	1	SLC29A3
0.991761	0.00867136	0.016	0.016	1	PLK2
0.991821	-0.0315175	0.076	0.076	1	TFRC
0.99188	-0.00257102	0.034	0.034	1	DOP1B
0.992112	-0.00520879	0.067	0.067	1	MBD2
0.99225	-0.00413328	0.005	0.005	1	CCDC189
0.992304	-0.000235727	0.004	0.004	1	LINC00641
0.992371	-0.0126467	0.008	0.008	1	HIST1H3C
0.992595	-0.0122963	0.1	0.1	1	FBRS
0.992732	-0.0178444	0.048	0.048	1	MOCS2
0.99274	-0.000691635	0.03	0.03	1	CEP192
0.993082	-0.000297655	0.105	0.106	1	MKLN1
0.993097	-0.0182511	0.065	0.065	1	TFDP2
0.99376	0.00196624	0.002	0.002	1	SPAG6
0.99388	-0.00659195	0.01	0.01	1	SGO1
0.994084	-0.00110169	0.005	0.005	1	CCNT2-AS1
0.994319	0.00233311	0.002	0.002	1	CTBP2
0.994475	-0.0134321	0.108	0.108	1	EBP
0.994585	0.00399439	0.007	0.007	1	FGFBP3
0.994834	0.00343173	0.08	0.08	1	LIX1L
0.994901	-0.00476855	0.043	0.043	1	PSMG3
0.995026	0.00584325	0.11	0.111	1	C19orf25
0.995108	0.000209317	0.002	0.002	1	SCARF2
0.995373	-0.00147385	0.002	0.002	1	SHC4
0.995441	0.00173274	0.001	0.001	1	TICRR
0.995666	0.00441656	0.006	0.006	1	IQCH-AS1
0.995705	-0.0038006	0.005	0.005	1	MZF1-AS1
0.995736	-0.00623457	0.054	0.054	1	WBP4
0.995738	-0.00340752	0.005	0.005	1	GCC2-AS1
0.996115	0.000207982	0.001	0.001	1	CDH23
0.996262	-0.000666224	0.005	0.005	1	TMEM217
0.996328	0.00011057	0.002	0.002	1	ID2-AS1
0.996348	-0.0071451	0.022	0.022	1	ZNF740
0.996505	0.0026786	0.009	0.009	1	AC016773.1
0.996529	-0.000741454	0.001	0.001	1	WNT2B
0.996607	-0.00164603	0.001	0.001	1	AC073863.1
0.996659	-0.00213778	0.034	0.034	1	ZNF420
0.996659	-0.00166337	0.001	0.001	1	CBLN3
0.99671	-0.00239159	0.001	0.001	1	FRS3
0.996962	-0.0262985	0.313	0.314	1	DNAJC8
0.996995	-0.000464975	0.001	0.001	1	IER3-AS1
0.997027	0.00118851	0.008	0.008	1	ZBED6CL
0.997078	0.0138524	0.059	0.06	1	ZRSR2
0.997373	0.00204434	0.027	0.027	1	NHLRC2
0.997513	-0.00202335	0.001	0.001	1	HOXA10
0.997768	0.00175634	0.005	0.005	1	AC036176.1
0.997826	0.00595595	0.015	0.015	1	ZBTB11-AS1
0.998212	-0.00525022	0.017	0.017	1	COX18
0.998431	-0.00101938	0.008	0.008	1	AC132192.2
0.99844	-0.00826805	0.051	0.051	1	SH3BP5
0.998746	-0.0198466	0.042	0.041	1	RINL
0.998993	-0.00763657	0.233	0.234	1	TMF1
0.999071	-0.0029529	0.015	0.015	1	STX2
0.99916	0.01307	0.065	0.066	1	NCSTN
0.999401	-0.00118932	0.035	0.035	1	ZNF44
0.999531	-0.000370303	0.038	0.038	1	EEF2K
0.999643	-0.00662896	0.045	0.045	1	CSNK1G1
0.999652	-0.00409772	0.234	0.236	1	MESD
0.99981	-0.00198114	0.005	0.005	1	AL121603.2
0.999812	-0.00414492	0.004	0.004	1	ZNF658
0.999818	-0.00575787	0.012	0.012	1	DNAL1
0.999874	-0.0288055	0.093	0.093	1	NUP54
0.999985	-0.0136576	0.237	0.239	1	ATP6AP2
1	0	0	0	1	MIR1302-2HG
1	0	0	0	1	FAM138A
1	0	0	0	1	OR4F5
1	0	0	0	1	AL627309.3
1	0	0	0	1	AL627309.2
1	0	0	0	1	AL627309.4
1	0	0	0	1	AP006222.2
1	0	0	0	1	AL732372.1
1	0	0	0	1	OR4F29
1	0	0	0	1	AC114498.1
1	0	0	0	1	OR4F16
1	0	0	0	1	AL669831.2
1	0	0	0	1	AL645608.6
1	0	0	0	1	AL645608.2
1	0	0	0	1	AL645608.4
1	0	0	0	1	LINC02593
1	0	0	0	1	AL645608.5
1	0	0	0	1	LINC01342
1	0	0	0	1	TTLL10-AS1
1	0	0	0	1	TMEM88B
1	0	0	0	1	CALML6
1	0	0	0	1	AL391845.2
1	0	0	0	1	GABRD
1	0	0	0	1	AL391845.1
1	0	0	0	1	AL590822.2
1	0	0	0	1	AL590822.1
1	0	0	0	1	AL589739.1
1	0	0	0	1	AL139246.1
1	0	0	0	1	HES5
1	0	0	0	1	AL831784.1
1	0	0	0	1	AC242022.2
1	0	0	0	1	AC242022.1
1	0	0	0	1	AL592464.2
1	0	0	0	1	AL592464.3
1	0	0	0	1	AL592464.1
1	0	0	0	1	AL589702.1
1	0	0	0	1	ACTRT2
1	0	0	0	1	PRDM16-DT
1	0	0	0	1	AL008733.1
1	0	0	0	1	AL590438.1
1	0	0	0	1	AL354743.2
1	0	0	0	1	AL354743.1
1	0	0	0	1	AL512413.1
1	0	0	0	1	AL136528.1
1	0	0	0	1	AL136528.2
1	0	0	0	1	CCDC27
1	0	0	0	1	LINC01346
1	0	0	0	1	LINC01345
1	0	0	0	1	LINC02780
1	0	0	0	1	AL805961.1
1	0	0	0	1	LINC01777
1	0	0	0	1	AL355602.1
1	0	0	0	1	Z98747.1
1	0	0	0	1	LINC01646
1	0	0	0	1	AJAP1
1	0	0	0	1	Z98886.1
1	0	0	0	1	BX005132.1
1	0	0	0	1	LINC02781
1	0	0	0	1	LINC02782
1	0	0	0	1	AL139823.1
1	0	0	0	1	Z98259.3
1	0	0	0	1	Z98259.2
1	0	0	0	1	Z98259.1
1	0	0	0	1	HES3
1	0	0	0	1	AL031848.1
1	0	0	0	1	LINC01672
1	0	0	0	1	AL591163.1
1	0	0	0	1	AL512330.1
1	0	0	0	1	CAMTA1-IT1
1	0	0	0	1	Z97987.1
1	0	0	0	1	AL365194.1
1	0	0	0	1	AL359881.3
1	0	0	0	1	AL359881.2
1	0	0	0	1	AL359881.1
1	0	0	0	1	AL034417.2
1	0	0	0	1	LINC01714
1	0	0	0	1	AL358876.2
1	0	0	0	1	AL357552.2
1	0	0	0	1	BX323043.1
1	0	0	0	1	AL928921.1
1	0	0	0	1	AL357140.1
1	0	0	0	1	AL357140.4
1	0	0	0	1	AL603962.1
1	0	0	0	1	AL139424.3
1	0	0	0	1	AL139424.2
1	0	0	0	1	AL354956.1
1	0	0	0	1	AL139423.2
1	0	0	0	1	C1orf127
1	0	0	0	1	MTOR-AS1
1	0	0	0	1	ANGPTL7
1	0	0	0	1	AL031291.1
1	0	0	0	1	AL590989.1
1	0	0	0	1	LINC01647
1	0	0	0	1	AL031731.1
1	0	0	0	1	AL953897.1
1	0	0	0	1	NPPA
1	0	0	0	1	NPPB
1	0	0	0	1	AL096840.2
1	0	0	0	1	AL357835.1
1	0	0	0	1	LINC02766
1	0	0	0	1	AADACL4
1	0	0	0	1	AADACL3
1	0	0	0	1	C1orf158
1	0	0	0	1	PRAMEF12
1	0	0	0	1	PRAMEF1
1	0	0	0	1	LINC01784
1	0	0	0	1	PRAMEF11
1	0	0	0	1	HNRNPCL1
1	0	0	0	1	PRAMEF2
1	0	0	0	1	PRAMEF4
1	0	0	0	1	PRAMEF10
1	0	0	0	1	PRAMEF7
1	0	0	0	1	PRAMEF6
1	0	0	0	1	PRAMEF27
1	0	0	0	1	HNRNPCL3
1	0	0	0	1	PRAMEF25
1	0	0	0	1	HNRNPCL2
1	0	0	0	1	AC245056.1
1	0	0	0	1	PRAMEF26
1	0	0	0	1	HNRNPCL4
1	0	0	0	1	PRAMEF9
1	0	0	0	1	PRAMEF13
1	0	0	0	1	PRAMEF18
1	0	0	0	1	PRAMEF5
1	0	0	0	1	PRAMEF8
1	0	0	0	1	PRAMEF33
1	0	0	0	1	PRAMEF15
1	0	0	0	1	AC243961.1
1	0	0	0	1	PRAMEF14
1	0	0	0	1	PRAMEF19
1	0	0	0	1	PRAMEF17
1	0	0	0	1	PRAMEF20
1	0	0	0	1	LRRC38
1	0	0	0	1	AL354712.1
1	0	0	0	1	AL359771.1
1	0	0	0	1	AL357873.1
1	0	0	0	1	KAZN-AS1
1	0	0	0	1	AL031293.1
1	0	0	0	1	C1orf195
1	0	0	0	1	AL031283.2
1	0	0	0	1	AL031283.3
1	0	0	0	1	CELA2A
1	0	0	0	1	CELA2B
1	0	0	0	1	AL121992.3
1	0	0	0	1	RSC1A1
1	0	0	0	1	AL121992.2
1	0	0	0	1	AL450998.3
1	0	0	0	1	SLC25A34-AS1
1	0	0	0	1	TMEM82
1	0	0	0	1	SRARP
1	0	0	0	1	AL355994.3
1	0	0	0	1	HSPB7
1	0	0	0	1	CLCNKB
1	0	0	0	1	AL451042.1
1	0	0	0	1	ARHGEF19-AS1
1	0	0	0	1	AL137802.1
1	0	0	0	1	LINC01783
1	0	0	0	1	AL137798.1
1	0	0	0	1	AL137798.2
1	0	0	0	1	AL021920.1
1	0	0	0	1	AL021920.3
1	0	0	0	1	BX284668.1
1	0	0	0	1	BX284668.2
1	0	0	0	1	AL049569.2
1	0	0	0	1	LINC02783
1	0	0	0	1	AL590644.1
1	0	0	0	1	PADI6
1	0	0	0	1	RCC2-AS1
1	0	0	0	1	LINC02810
1	0	0	0	1	ACTL8
1	0	0	0	1	AL357509.1
1	0	0	0	1	LINC01654
1	0	0	0	1	IGSF21
1	0	0	0	1	IGSF21-AS1
1	0	0	0	1	AL591896.1
1	0	0	0	1	KLHDC7A
1	0	0	0	1	TAS1R2
1	0	0	0	1	RNF186
1	0	0	0	1	AL391883.1
1	0	0	0	1	PLA2G2E
1	0	0	0	1	PLA2G5
1	0	0	0	1	PLA2G2F
1	0	0	0	1	Z98257.1
1	0	0	0	1	PLA2G2C
1	0	0	0	1	LINC01757
1	0	0	0	1	Z98257.2
1	0	0	0	1	LINC01141
1	0	0	0	1	AL139254.1
1	0	0	0	1	AL139254.2
1	0	0	0	1	AL139254.3
1	0	0	0	1	FAM43B
1	0	0	0	1	AL663074.1
1	0	0	0	1	AL031005.2
1	0	0	0	1	AL031005.1
1	0	0	0	1	AL592309.2
1	0	0	0	1	LINC02596
1	0	0	0	1	LDLRAD2
1	0	0	0	1	CELA3B
1	0	0	0	1	CELA3A
1	0	0	0	1	AL445253.1
1	0	0	0	1	ZBTB40-IT1
1	0	0	0	1	AL512444.1
1	0	0	0	1	LACTBL1
1	0	0	0	1	AL031428.1
1	0	0	0	1	HTR1D
1	0	0	0	1	AL109936.6
1	0	0	0	1	AL109936.2
1	0	0	0	1	AL021154.1
1	0	0	0	1	AL590609.3
1	0	0	0	1	AL591178.1
1	0	0	0	1	MYOM3
1	0	0	0	1	AL591178.2
1	0	0	0	1	IL22RA1
1	0	0	0	1	LINC02800
1	0	0	0	1	AL445648.1
1	0	0	0	1	AL050344.1
1	0	0	0	1	RHD
1	0	0	0	1	AL020996.3
1	0	0	0	1	SLC30A2
1	0	0	0	1	AL391650.2
1	0	0	0	1	TRIM63
1	0	0	0	1	C1orf232
1	0	0	0	1	CATSPER4
1	0	0	0	1	LIN28A
1	0	0	0	1	AL034380.1
1	0	0	0	1	AL590640.1
1	0	0	0	1	FCN3
1	0	0	0	1	FO393419.2
1	0	0	0	1	AL020997.2
1	0	0	0	1	AL512288.1
1	0	0	0	1	OPRD1
1	0	0	0	1	AL009181.1
1	0	0	0	1	AL357500.1
1	0	0	0	1	AL590729.1
1	0	0	0	1	LINC01756
1	0	0	0	1	AC092265.1
1	0	0	0	1	AL645944.2
1	0	0	0	1	LINC01648
1	0	0	0	1	AL137076.1
1	0	0	0	1	AL161638.2
1	0	0	0	1	AL161638.1
1	0	0	0	1	AL137027.1
1	0	0	0	1	AL445235.1
1	0	0	0	1	AL451070.1
1	0	0	0	1	LINC01226
1	0	0	0	1	AC114488.1
1	0	0	0	1	HCRTR1
1	0	0	0	1	AL354919.2
1	0	0	0	1	SPOCD1
1	0	0	0	1	AL136115.3
1	0	0	0	1	AL049795.2
1	0	0	0	1	AL109945.1
1	0	0	0	1	AC114489.1
1	0	0	0	1	FNDC5
1	0	0	0	1	AL020995.1
1	0	0	0	1	AL662907.3
1	0	0	0	1	A3GALT2
1	0	0	0	1	AL513327.2
1	0	0	0	1	HMGB4
1	0	0	0	1	CSMD2-AS1
1	0	0	0	1	C1orf94
1	0	0	0	1	AC099565.1
1	0	0	0	1	AL121988.1
1	0	0	0	1	AL122010.1
1	0	0	0	1	AL590434.1
1	0	0	0	1	AL139286.3
1	0	0	0	1	AL139286.2
1	0	0	0	1	AL596257.1
1	0	0	0	1	AC117945.2
1	0	0	0	1	AC117945.1
1	0	0	0	1	GRIK3
1	0	0	0	1	AL031430.1
1	0	0	0	1	AL353604.1
1	0	0	0	1	AL513220.1
1	0	0	0	1	LINC02786
1	0	0	0	1	AL390839.1
1	0	0	0	1	AL390839.2
1	0	0	0	1	LINC01343
1	0	0	0	1	LINC01685
1	0	0	0	1	AL354702.2
1	0	0	0	1	AL442071.2
1	0	0	0	1	AL442071.1
1	0	0	0	1	AL035404.2
1	0	0	0	1	NT5C1A
1	0	0	0	1	BMP8B-AS1
1	0	0	0	1	LINC02811
1	0	0	0	1	AL033527.2
1	0	0	0	1	AL603839.1
1	0	0	0	1	AL356379.2
1	0	0	0	1	AL031289.1
1	0	0	0	1	AC119677.1
1	0	0	0	1	AL391730.2
1	0	0	0	1	AC093151.8
1	0	0	0	1	AC093151.3
1	0	0	0	1	AC093151.2
1	0	0	0	1	AL445933.2
1	0	0	0	1	AC119676.1
1	0	0	0	1	GUCA2B
1	0	0	0	1	GUCA2A
1	0	0	0	1	CLDN19
1	0	0	0	1	TMEM269
1	0	0	0	1	AC099795.1
1	0	0	0	1	MPL
1	0	0	0	1	AL139289.3
1	0	0	0	1	HYI-AS1
1	0	0	0	1	AL451062.1
1	0	0	0	1	KLF17
1	0	0	0	1	KLF18
1	0	0	0	1	ERI3-IT1
1	0	0	0	1	LINC01398
1	0	0	0	1	DMBX1
1	0	0	0	1	TMEM275
1	0	0	0	1	EFCAB14-AS1
1	0	0	0	1	CYP4A11
1	0	0	0	1	CYP4Z1
1	0	0	0	1	CYP4A22-AS1
1	0	0	0	1	CYP4A22
1	0	0	0	1	AL135960.1
1	0	0	0	1	LINC01738
1	0	0	0	1	TRABD2B
1	0	0	0	1	AL691459.1
1	0	0	0	1	AC096541.1
1	0	0	0	1	LINC02794
1	0	0	0	1	AL356289.1
1	0	0	0	1	AL109659.1
1	0	0	0	1	SLC5A9
1	0	0	0	1	AL109659.2
1	0	0	0	1	AL391844.1
1	0	0	0	1	AL645507.1
1	0	0	0	1	AC099788.1
1	0	0	0	1	AL590432.1
1	0	0	0	1	AGBL4-IT1
1	0	0	0	1	AL592182.2
1	0	0	0	1	AL592182.1
1	0	0	0	1	LINC02808
1	0	0	0	1	AL592182.3
1	0	0	0	1	AL049637.1
1	0	0	0	1	C1orf185
1	0	0	0	1	LINC01562
1	0	0	0	1	AL162430.2
1	0	0	0	1	TTC39A-AS1
1	0	0	0	1	AL050343.3
1	0	0	0	1	TXNDC12-AS1
1	0	0	0	1	AL513218.1
1	0	0	0	1	AL513218.2
1	0	0	0	1	AL591167.1
1	0	0	0	1	AC099677.4
1	0	0	0	1	AL445183.1
1	0	0	0	1	AL445183.2
1	0	0	0	1	AL355483.1
1	0	0	0	1	AL355483.2
1	0	0	0	1	AC119428.2
1	0	0	0	1	AC119428.1
1	0	0	0	1	DMRTB1
1	0	0	0	1	LDLRAD1
1	0	0	0	1	CDCP2
1	0	0	0	1	AL357673.2
1	0	0	0	1	AL035415.1
1	0	0	0	1	AC099796.2
1	0	0	0	1	LINC02784
1	0	0	0	1	AL590093.1
1	0	0	0	1	AC096536.1
1	0	0	0	1	AC096536.3
1	0	0	0	1	DHCR24-DT
1	0	0	0	1	AL590440.2
1	0	0	0	1	AL590440.1
1	0	0	0	1	BSND
1	0	0	0	1	AL603840.1
1	0	0	0	1	LINC01755
1	0	0	0	1	LINC01753
1	0	0	0	1	AL353681.1
1	0	0	0	1	AC119674.1
1	0	0	0	1	LINC01767
1	0	0	0	1	AL360295.1
1	0	0	0	1	C8A
1	0	0	0	1	C8B
1	0	0	0	1	AL161740.1
1	0	0	0	1	AL390243.1
1	0	0	0	1	DAB1-AS1
1	0	0	0	1	AL445193.2
1	0	0	0	1	AL035411.3
1	0	0	0	1	AL136985.1
1	0	0	0	1	AL592431.2
1	0	0	0	1	AL592431.1
1	0	0	0	1	AC093424.1
1	0	0	0	1	AL035416.1
1	0	0	0	1	C1orf87
1	0	0	0	1	LINC02778
1	0	0	0	1	AC099792.1
1	0	0	0	1	NFIA-AS1
1	0	0	0	1	AC099791.3
1	0	0	0	1	KANK4
1	0	0	0	1	LINC01739
1	0	0	0	1	AL162400.3
1	0	0	0	1	AL162400.1
1	0	0	0	1	AL162400.2
1	0	0	0	1	AC096543.1
1	0	0	0	1	LINC00466
1	0	0	0	1	AC096543.2
1	0	0	0	1	BX004807.1
1	0	0	0	1	ROR1-AS1
1	0	0	0	1	AL445205.1
1	0	0	0	1	UBE2U
1	0	0	0	1	AL139294.1
1	0	0	0	1	AL513493.1
1	0	0	0	1	AL590783.1
1	0	0	0	1	AL139147.1
1	0	0	0	1	AL592161.1
1	0	0	0	1	C1orf141
1	0	0	0	1	AL133320.2
1	0	0	0	1	LINC01702
1	0	0	0	1	GNG12-AS1
1	0	0	0	1	RPE65
1	0	0	0	1	AL138789.1
1	0	0	0	1	AL035412.1
1	0	0	0	1	AL691520.1
1	0	0	0	1	LINC02791
1	0	0	0	1	LINC01758
1	0	0	0	1	AL359894.1
1	0	0	0	1	AL117353.1
1	0	0	0	1	AL158840.1
1	0	0	0	1	AL353771.1
1	0	0	0	1	AL158839.1
1	0	0	0	1	AL513285.1
1	0	0	0	1	AL031429.1
1	0	0	0	1	AL031429.2
1	0	0	0	1	NEGR1
1	0	0	0	1	AL354949.1
1	0	0	0	1	NEGR1-IT1
1	0	0	0	1	AL513166.1
1	0	0	0	1	LINC02796
1	0	0	0	1	LINC02797
1	0	0	0	1	LINC01360
1	0	0	0	1	LINC02238
1	0	0	0	1	AL591463.1
1	0	0	0	1	AC093158.1
1	0	0	0	1	AC105271.1
1	0	0	0	1	LRRC53
1	0	0	0	1	ERICH3-AS1
1	0	0	0	1	AC135803.1
1	0	0	0	1	AC133865.1
1	0	0	0	1	AC099786.3
1	0	0	0	1	AC099786.1
1	0	0	0	1	LHX8
1	0	0	0	1	AC099786.2
1	0	0	0	1	MSH4
1	0	0	0	1	ASB17
1	0	0	0	1	AC092813.1
1	0	0	0	1	AC092813.2
1	0	0	0	1	AC104458.1
1	0	0	0	1	LINC02567
1	0	0	0	1	AL035409.1
1	0	0	0	1	AC093433.2
1	0	0	0	1	AC095030.1
1	0	0	0	1	AC103591.4
1	0	0	0	1	AC096531.2
1	0	0	0	1	PTGFR
1	0	0	0	1	AL353651.2
1	0	0	0	1	AL353651.1
1	0	0	0	1	LINC02792
1	0	0	0	1	AC099671.1
1	0	0	0	1	AC098657.2
1	0	0	0	1	AL606519.1
1	0	0	0	1	AL136234.1
1	0	0	0	1	AC093154.1
1	0	0	0	1	AL138799.2
1	0	0	0	1	AL138799.4
1	0	0	0	1	AC117944.1
1	0	0	0	1	AL157944.1
1	0	0	0	1	LINC01362
1	0	0	0	1	LINC01361
1	0	0	0	1	AC116099.1
1	0	0	0	1	AL035706.1
1	0	0	0	1	TTLL7-IT1
1	0	0	0	1	AC104454.2
1	0	0	0	1	SAMD13
1	0	0	0	1	DNASE2B
1	0	0	0	1	AL844170.1
1	0	0	0	1	AL359762.2
1	0	0	0	1	LINC01555
1	0	0	0	1	AC104169.1
1	0	0	0	1	AL360219.1
1	0	0	0	1	AC092807.3
1	0	0	0	1	AC092807.2
1	0	0	0	1	AC092807.1
1	0	0	0	1	CLCA1
1	0	0	0	1	AL355981.1
1	0	0	0	1	AL121989.1
1	0	0	0	1	LINC02801
1	0	0	0	1	LINC01364
1	0	0	0	1	AL445438.1
1	0	0	0	1	AL391497.1
1	0	0	0	1	AL161797.1
1	0	0	0	1	AC098656.1
1	0	0	0	1	AL627316.1
1	0	0	0	1	LINC02787
1	0	0	0	1	BARHL2
1	0	0	0	1	AC092805.1
1	0	0	0	1	LINC02788
1	0	0	0	1	AC091614.1
1	0	0	0	1	HFM1
1	0	0	0	1	C1orf146
1	0	0	0	1	ABCA4
1	0	0	0	1	AC093579.1
1	0	0	0	1	ARHGAP29-AS1
1	0	0	0	1	AC097059.1
1	0	0	0	1	AC093117.1
1	0	0	0	1	AC095033.1
1	0	0	0	1	AC092802.3
1	0	0	0	1	AC092802.2
1	0	0	0	1	AC092802.4
1	0	0	0	1	LINC01760
1	0	0	0	1	LINC01650
1	0	0	0	1	AL445218.1
1	0	0	0	1	LINC01761
1	0	0	0	1	LINC02607
1	0	0	0	1	AL683887.1
1	0	0	0	1	LINC02790
1	0	0	0	1	LINC01787
1	0	0	0	1	DPYD-AS1
1	0	0	0	1	DPYD-IT1
1	0	0	0	1	DPYD-AS2
1	0	0	0	1	MIR137HG
1	0	0	0	1	BX005019.1
1	0	0	0	1	AC104453.1
1	0	0	0	1	LINC01776
1	0	0	0	1	PLPPR5
1	0	0	0	1	AL445433.2
1	0	0	0	1	LINC01708
1	0	0	0	1	AC093019.2
1	0	0	0	1	AC104457.2
1	0	0	0	1	LINC01349
1	0	0	0	1	AC099670.3
1	0	0	0	1	LINC01307
1	0	0	0	1	LINC01709
1	0	0	0	1	OLFM3
1	0	0	0	1	AC099567.1
1	0	0	0	1	AC095032.2
1	0	0	0	1	AC095032.1
1	0	0	0	1	AMY2A
1	0	0	0	1	AMY1A
1	0	0	0	1	AMY1C
1	0	0	0	1	AL591888.1
1	0	0	0	1	LINC01676
1	0	0	0	1	LINC01677
1	0	0	0	1	AL355306.2
1	0	0	0	1	LINC01661
1	0	0	0	1	LINC02785
1	0	0	0	1	NBPF4
1	0	0	0	1	AL359258.1
1	0	0	0	1	AL390038.1
1	0	0	0	1	NBPF6
1	0	0	0	1	AL591719.2
1	0	0	0	1	SPATA42
1	0	0	0	1	MYBPHL
1	0	0	0	1	SYPL2
1	0	0	0	1	AL355310.1
1	0	0	0	1	AL355310.2
1	0	0	0	1	AL158847.1
1	0	0	0	1	EPS8L3
1	0	0	0	1	LINC01768
1	0	0	0	1	AL450468.1
1	0	0	0	1	AL450468.2
1	0	0	0	1	LINC01397
1	0	0	0	1	UBL4B
1	0	0	0	1	SLC6A17
1	0	0	0	1	AL355990.1
1	0	0	0	1	AL355990.2
1	0	0	0	1	PROK1
1	0	0	0	1	AL358215.1
1	0	0	0	1	AL358215.2
1	0	0	0	1	CYMP-AS1
1	0	0	0	1	KCNA10
1	0	0	0	1	AL355816.1
1	0	0	0	1	CHIA
1	0	0	0	1	AL356387.1
1	0	0	0	1	ADORA3
1	0	0	0	1	INKA2-AS1
1	0	0	0	1	KCND3-IT1
1	0	0	0	1	KCND3-AS1
1	0	0	0	1	LINC01750
1	0	0	0	1	AL445426.1
1	0	0	0	1	AL354760.1
1	0	0	0	1	LINC01356
1	0	0	0	1	LINC01357
1	0	0	0	1	AL390242.1
1	0	0	0	1	AL591742.2
1	0	0	0	1	AL121999.1
1	0	0	0	1	TSHB
1	0	0	0	1	AL049825.1
1	0	0	0	1	NGF-AS1
1	0	0	0	1	NGF
1	0	0	0	1	AL512638.3
1	0	0	0	1	CASQ2
1	0	0	0	1	NHLH2
1	0	0	0	1	LINC01649
1	0	0	0	1	AL365318.1
1	0	0	0	1	LINC01779
1	0	0	0	1	AL355538.1
1	0	0	0	1	AL136376.1
1	0	0	0	1	AL390066.2
1	0	0	0	1	C1orf137
1	0	0	0	1	AL157904.1
1	0	0	0	1	LINC01525
1	0	0	0	1	AL391557.1
1	0	0	0	1	AL139420.1
1	0	0	0	1	AL139420.2
1	0	0	0	1	WARS2-IT1
1	0	0	0	1	AL359915.1
1	0	0	0	1	LINC01780
1	0	0	0	1	HAO2
1	0	0	0	1	HAO2-IT1
1	0	0	0	1	HSD3B2
1	0	0	0	1	HSD3B1
1	0	0	0	1	LINC00622
1	0	0	0	1	HMGCS2
1	0	0	0	1	PPIAL4A
1	0	0	0	1	AC244453.3
1	0	0	0	1	AC244453.1
1	0	0	0	1	SRGAP2-AS1
1	0	0	0	1	AL592494.1
1	0	0	0	1	LINC01691
1	0	0	0	1	LINC02799
1	0	0	0	1	AC246680.1
1	0	0	0	1	PPIAL4E
1	0	0	0	1	PPIAL4F
1	0	0	0	1	FP700111.1
1	0	0	0	1	PPIAL4D
1	0	0	0	1	AC239860.4
1	0	0	0	1	AC243547.1
1	0	0	0	1	HJV
1	0	0	0	1	AC239799.1
1	0	0	0	1	PPIAL4H
1	0	0	0	1	AC241644.1
1	0	0	0	1	GJA5
1	0	0	0	1	AC241644.3
1	0	0	0	1	AC241644.2
1	0	0	0	1	GJA8
1	0	0	0	1	LINC01731
1	0	0	0	1	LINC02806
1	0	0	0	1	AC245100.6
1	0	0	0	1	AC239802.1
1	0	0	0	1	AC239802.2
1	0	0	0	1	PPIAL4C
1	0	0	0	1	AC242988.1
1	0	0	0	1	HORMAD1
1	0	0	0	1	CTXND2
1	0	0	0	1	AL590133.1
1	0	0	0	1	AL589765.1
1	0	0	0	1	AL589765.2
1	0	0	0	1	AL450992.3
1	0	0	0	1	TCHHL1
1	0	0	0	1	AL589986.1
1	0	0	0	1	AL589986.2
1	0	0	0	1	FLG2
1	0	0	0	1	LCE5A
1	0	0	0	1	LCE3C
1	0	0	0	1	LCE3B
1	0	0	0	1	LCE2D
1	0	0	0	1	LCE2C
1	0	0	0	1	LCE2B
1	0	0	0	1	LCE2A
1	0	0	0	1	LCE4A
1	0	0	0	1	KPRP
1	0	0	0	1	LCE1D
1	0	0	0	1	LCE1A
1	0	0	0	1	LCE6A
1	0	0	0	1	AL162596.1
1	0	0	0	1	SMCP
1	0	0	0	1	LINC01527
1	0	0	0	1	SPRR5
1	0	0	0	1	SPRR4
1	0	0	0	1	LELP1
1	0	0	0	1	PRR9
1	0	0	0	1	LOR
1	0	0	0	1	PGLYRP3
1	0	0	0	1	S100A7A
1	0	0	0	1	S100A7L2
1	0	0	0	1	AL513523.4
1	0	0	0	1	AL513523.3
1	0	0	0	1	C1orf189
1	0	0	0	1	AL162591.2
1	0	0	0	1	UBE2Q1-AS1
1	0	0	0	1	AL592078.2
1	0	0	0	1	CHRNB2
1	0	0	0	1	DCST1
1	0	0	0	1	DCST1-AS1
1	0	0	0	1	PKLR
1	0	0	0	1	AL353807.2
1	0	0	0	1	AL162734.1
1	0	0	0	1	RXFP4
1	0	0	0	1	AL355388.1
1	0	0	0	1	VHLL
1	0	0	0	1	RHBG
1	0	0	0	1	AL139130.1
1	0	0	0	1	AL365181.1
1	0	0	0	1	AL365181.4
1	0	0	0	1	AL365181.2
1	0	0	0	1	AL590666.3
1	0	0	0	1	AL590666.4
1	0	0	0	1	LRRC71
1	0	0	0	1	ETV3L
1	0	0	0	1	AL138900.1
1	0	0	0	1	LINC02772
1	0	0	0	1	KIRREL1-IT1
1	0	0	0	1	AL138899.3
1	0	0	0	1	LINC01704
1	0	0	0	1	OR10T2
1	0	0	0	1	OR10K2
1	0	0	0	1	OR10K1
1	0	0	0	1	OR10R2
1	0	0	0	1	AL365440.2
1	0	0	0	1	OR6Y1
1	0	0	0	1	OR6P1
1	0	0	0	1	OR10X1
1	0	0	0	1	OR10Z1
1	0	0	0	1	OR6K2
1	0	0	0	1	OR6K3
1	0	0	0	1	OR6N1
1	0	0	0	1	OR6K6
1	0	0	0	1	OR6N2
1	0	0	0	1	CADM3-AS1
1	0	0	0	1	AL513323.1
1	0	0	0	1	OR10J1
1	0	0	0	1	LINC02819
1	0	0	0	1	OR10J5
1	0	0	0	1	APCS
1	0	0	0	1	CRP
1	0	0	0	1	AL590560.5
1	0	0	0	1	AL121987.1
1	0	0	0	1	ATP1A2
1	0	0	0	1	CASQ1
1	0	0	0	1	AL354714.3
1	0	0	0	1	AL354714.1
1	0	0	0	1	ITLN2
1	0	0	0	1	AL591806.1
1	0	0	0	1	APOA2
1	0	0	0	1	AL592295.3
1	0	0	0	1	AL590385.1
1	0	0	0	1	AL451067.1
1	0	0	0	1	AL590408.1
1	0	0	0	1	AL512785.1
1	0	0	0	1	SPATA46
1	0	0	0	1	AL499616.1
1	0	0	0	1	AL592435.2
1	0	0	0	1	AL357568.1
1	0	0	0	1	AL357568.2
1	0	0	0	1	LMX1A
1	0	0	0	1	AL390730.1
1	0	0	0	1	AL390730.2
1	0	0	0	1	LRRC52-AS1
1	0	0	0	1	LRRC52
1	0	0	0	1	AL451074.5
1	0	0	0	1	AL626787.1
1	0	0	0	1	AL596087.3
1	0	0	0	1	AL583804.1
1	0	0	0	1	AL158837.1
1	0	0	0	1	DUSP27
1	0	0	0	1	LINC01363
1	0	0	0	1	AL023755.1
1	0	0	0	1	AL022100.2
1	0	0	0	1	AL031275.1
1	0	0	0	1	LINC00626
1	0	0	0	1	AL135926.2
1	0	0	0	1	LINC00970
1	0	0	0	1	AL031726.2
1	0	0	0	1	AL031726.1
1	0	0	0	1	Z99758.1
1	0	0	0	1	AL021940.1
1	0	0	0	1	AL356475.1
1	0	0	0	1	METTL11B
1	0	0	0	1	LINC01681
1	0	0	0	1	LINC01142
1	0	0	0	1	AL162399.1
1	0	0	0	1	AL023495.1
1	0	0	0	1	MROH9
1	0	0	0	1	AL021026.1
1	0	0	0	1	DNM3-IT1
1	0	0	0	1	C1orf105
1	0	0	0	1	SLC9C2
1	0	0	0	1	AL139142.1
1	0	0	0	1	ANKRD45
1	0	0	0	1	TEX50
1	0	0	0	1	Z99127.1
1	0	0	0	1	TNN
1	0	0	0	1	AL008626.1
1	0	0	0	1	Z94057.1
1	0	0	0	1	TNR
1	0	0	0	1	TNR-IT1
1	0	0	0	1	LINC01657
1	0	0	0	1	PAPPA2
1	0	0	0	1	AL031290.1
1	0	0	0	1	ASTN1
1	0	0	0	1	BRINP2
1	0	0	0	1	AL136114.1
1	0	0	0	1	LINC01741
1	0	0	0	1	AL513013.1
1	0	0	0	1	TEX35
1	0	0	0	1	C1orf220
1	0	0	0	1	AL160286.3
1	0	0	0	1	NPHS2
1	0	0	0	1	AL160286.2
1	0	0	0	1	AL359853.2
1	0	0	0	1	FAM163A
1	0	0	0	1	AL359853.1
1	0	0	0	1	LINC02818
1	0	0	0	1	AL353708.2
1	0	0	0	1	AL390718.1
1	0	0	0	1	OVAAL
1	0	0	0	1	LINC01732
1	0	0	0	1	AL358393.1
1	0	0	0	1	LINC01699
1	0	0	0	1	AL161734.2
1	0	0	0	1	AL161734.1
1	0	0	0	1	ZNF648
1	0	0	0	1	AL355482.1
1	0	0	0	1	AL390856.1
1	0	0	0	1	TEDDM1
1	0	0	0	1	LINC00272
1	0	0	0	1	RGSL1
1	0	0	0	1	LINC01688
1	0	0	0	1	LAMC1-AS1
1	0	0	0	1	NMNAT2
1	0	0	0	1	AL354953.1
1	0	0	0	1	AL449223.1
1	0	0	0	1	AL137800.1
1	0	0	0	1	APOBEC4
1	0	0	0	1	AL590422.1
1	0	0	0	1	AL158011.1
1	0	0	0	1	AL445228.1
1	0	0	0	1	AL713852.2
1	0	0	0	1	LINC01633
1	0	0	0	1	LINC01350
1	0	0	0	1	AL133553.1
1	0	0	0	1	AL133553.2
1	0	0	0	1	PDC
1	0	0	0	1	AL096803.4
1	0	0	0	1	AL136372.2
1	0	0	0	1	AL596211.1
1	0	0	0	1	AL929288.1
1	0	0	0	1	AL691515.1
1	0	0	0	1	AL691515.2
1	0	0	0	1	LINC01035
1	0	0	0	1	LINC01701
1	0	0	0	1	AL591504.1
1	0	0	0	1	AL591504.2
1	0	0	0	1	BRINP3
1	0	0	0	1	AL354771.1
1	0	0	0	1	LINC01351
1	0	0	0	1	AL391645.1
1	0	0	0	1	LINC01720
1	0	0	0	1	AL138927.1
1	0	0	0	1	AL713866.1
1	0	0	0	1	LINC01680
1	0	0	0	1	LINC02770
1	0	0	0	1	AL359081.1
1	0	0	0	1	RGS21
1	0	0	0	1	AL357793.1
1	0	0	0	1	AL357793.2
1	0	0	0	1	AL513348.1
1	0	0	0	1	AL353072.2
1	0	0	0	1	AL353709.1
1	0	0	0	1	LINC01724
1	0	0	0	1	CFHR1
1	0	0	0	1	CFHR4
1	0	0	0	1	CFHR2
1	0	0	0	1	CFHR5
1	0	0	0	1	F13B
1	0	0	0	1	AL136322.1
1	0	0	0	1	AL365258.1
1	0	0	0	1	AL157402.1
1	0	0	0	1	AC096631.1
1	0	0	0	1	LINC01222
1	0	0	0	1	LINC01221
1	0	0	0	1	AC105941.1
1	0	0	0	1	LINC02789
1	0	0	0	1	LINC00862
1	0	0	0	1	AC097065.2
1	0	0	0	1	AL358473.2
1	0	0	0	1	CACNA1S
1	0	0	0	1	IGFN1
1	0	0	0	1	AC103925.1
1	0	0	0	1	TNNI1
1	0	0	0	1	AC096677.2
1	0	0	0	1	AC092800.1
1	0	0	0	1	AL645504.1
1	0	0	0	1	AL513217.1
1	0	0	0	1	AL691482.3
1	0	0	0	1	GPR37L1
1	0	0	0	1	SYT2
1	0	0	0	1	AC104463.2
1	0	0	0	1	AC104463.1
1	0	0	0	1	MYOG
1	0	0	0	1	ADORA1
1	0	0	0	1	AC105940.2
1	0	0	0	1	AC105940.1
1	0	0	0	1	MYBPH
1	0	0	0	1	OPTC
1	0	0	0	1	AC096645.1
1	0	0	0	1	AL592146.1
1	0	0	0	1	ERLNC1
1	0	0	0	1	REN
1	0	0	0	1	KISS1
1	0	0	0	1	AL592114.3
1	0	0	0	1	AL606489.1
1	0	0	0	1	AL512306.3
1	0	0	0	1	LRRN2
1	0	0	0	1	AL161793.1
1	0	0	0	1	AC096675.1
1	0	0	0	1	CNTN2
1	0	0	0	1	AC093422.2
1	0	0	0	1	KLHDC8A
1	0	0	0	1	LEMD1-AS1
1	0	0	0	1	AC119673.1
1	0	0	0	1	AL713965.1
1	0	0	0	1	CTSE
1	0	0	0	1	RHEX
1	0	0	0	1	AVPR1B
1	0	0	0	1	AC244035.1
1	0	0	0	1	AC244035.4
1	0	0	0	1	AC244035.2
1	0	0	0	1	PIGR
1	0	0	0	1	C4BPA
1	0	0	0	1	AL445493.3
1	0	0	0	1	AL445493.2
1	0	0	0	1	AL596218.1
1	0	0	0	1	AL391597.1
1	0	0	0	1	AL137789.1
1	0	0	0	1	AL137789.2
1	0	0	0	1	AL356275.1
1	0	0	0	1	AL590138.1
1	0	0	0	1	AL606753.2
1	0	0	0	1	LINC01735
1	0	0	0	1	LINC02769
1	0	0	0	1	LINC01717
1	0	0	0	1	LINC01774
1	0	0	0	1	AC092810.4
1	0	0	0	1	AC092810.3
1	0	0	0	1	LINC01696
1	0	0	0	1	AL023754.1
1	0	0	0	1	AL023754.2
1	0	0	0	1	SYT14
1	0	0	0	1	AL022397.1
1	0	0	0	1	AL034351.4
1	0	0	0	1	AL034351.3
1	0	0	0	1	AC092017.4
1	0	0	0	1	KCNH1-IT1
1	0	0	0	1	RD3
1	0	0	0	1	AC105275.1
1	0	0	0	1	AC105275.2
1	0	0	0	1	AL356310.1
1	0	0	0	1	LINC01693
1	0	0	0	1	AC096637.1
1	0	0	0	1	LPGAT1-AS1
1	0	0	0	1	AL606468.1
1	0	0	0	1	LINC02771
1	0	0	0	1	AC092803.2
1	0	0	0	1	LINC01740
1	0	0	0	1	AC092803.4
1	0	0	0	1	AL590648.2
1	0	0	0	1	LINC02773
1	0	0	0	1	SPATA45
1	0	0	0	1	AC104333.4
1	0	0	0	1	AL592402.1
1	0	0	0	1	AC096639.1
1	0	0	0	1	PROX1-AS1
1	0	0	0	1	LINC00538
1	0	0	0	1	AL606537.1
1	0	0	0	1	LINC02775
1	0	0	0	1	AL929236.1
1	0	0	0	1	AC099563.2
1	0	0	0	1	KCNK2
1	0	0	0	1	AL450990.1
1	0	0	0	1	AL358452.1
1	0	0	0	1	AC093581.1
1	0	0	0	1	AC138024.1
1	0	0	0	1	SPATA17-AS1
1	0	0	0	1	LINC00210
1	0	0	0	1	AL355526.1
1	0	0	0	1	LINC01653
1	0	0	0	1	AL355526.2
1	0	0	0	1	TGFB2-AS1
1	0	0	0	1	TGFB2-OT1
1	0	0	0	1	C1orf143
1	0	0	0	1	LINC01710
1	0	0	0	1	AL360093.1
1	0	0	0	1	AC096642.2
1	0	0	0	1	AL356364.1
1	0	0	0	1	SLC30A10
1	0	0	0	1	AL451081.1
1	0	0	0	1	AC096644.3
1	0	0	0	1	LINC02779
1	0	0	0	1	RNU6ATAC35P
1	0	0	0	1	AL445423.1
1	0	0	0	1	LINC01352
1	0	0	0	1	LINC02817
1	0	0	0	1	AL360013.2
1	0	0	0	1	AL360013.3
1	0	0	0	1	AL360013.4
1	0	0	0	1	LINC01655
1	0	0	0	1	LINC02257
1	0	0	0	1	LINC02474
1	0	0	0	1	AL356108.1
1	0	0	0	1	HHIPL2
1	0	0	0	1	AL929091.1
1	0	0	0	1	AL359979.1
1	0	0	0	1	AC092809.2
1	0	0	0	1	AC092809.4
1	0	0	0	1	AL596330.2
1	0	0	0	1	AL596330.1
1	0	0	0	1	LINC02813
1	0	0	0	1	AL391811.1
1	0	0	0	1	AC092811.1
1	0	0	0	1	AC099066.2
1	0	0	0	1	AC099066.1
1	0	0	0	1	AL117348.1
1	0	0	0	1	LEFTY2
1	0	0	0	1	AL359704.3
1	0	0	0	1	STUM
1	0	0	0	1	ITPKB-AS1
1	0	0	0	1	AL359732.1
1	0	0	0	1	AL353689.2
1	0	0	0	1	AL353689.3
1	0	0	0	1	AL451047.1
1	0	0	0	1	AL627308.3
1	0	0	0	1	LINC01641
1	0	0	0	1	AL451054.4
1	0	0	0	1	SNAP47-AS1
1	0	0	0	1	AL353593.2
1	0	0	0	1	AL353593.3
1	0	0	0	1	AL139288.1
1	0	0	0	1	HIST3H3
1	0	0	0	1	LINC02815
1	0	0	0	1	LINC02814
1	0	0	0	1	AL162595.2
1	0	0	0	1	TMEM78
1	0	0	0	1	SPHAR
1	0	0	0	1	AL160004.1
1	0	0	0	1	LINC01682
1	0	0	0	1	LINC01736
1	0	0	0	1	AL136988.2
1	0	0	0	1	AL133516.1
1	0	0	0	1	LINC01737
1	0	0	0	1	AL512328.1
1	0	0	0	1	CAPN9
1	0	0	0	1	AL118511.2
1	0	0	0	1	AL118511.1
1	0	0	0	1	AL118511.4
1	0	0	0	1	AL118511.3
1	0	0	0	1	TRIM67
1	0	0	0	1	AL109810.2
1	0	0	0	1	LINC00582
1	0	0	0	1	DISC1-IT1
1	0	0	0	1	AL353052.1
1	0	0	0	1	AL353052.2
1	0	0	0	1	LINC01745
1	0	0	0	1	LINC01744
1	0	0	0	1	AL122003.2
1	0	0	0	1	AL357972.1
1	0	0	0	1	AL663058.2
1	0	0	0	1	AL713868.1
1	0	0	0	1	AL122008.3
1	0	0	0	1	AL122008.1
1	0	0	0	1	AL122008.4
1	0	0	0	1	AL355472.2
1	0	0	0	1	LINC01354
1	0	0	0	1	AL161640.2
1	0	0	0	1	AL161640.3
1	0	0	0	1	AL161640.1
1	0	0	0	1	LINC00184
1	0	0	0	1	AL160408.5
1	0	0	0	1	AL160408.4
1	0	0	0	1	AL160408.3
1	0	0	0	1	AL160408.6
1	0	0	0	1	AL391832.4
1	0	0	0	1	AL357556.4
1	0	0	0	1	AL139161.1
1	0	0	0	1	MT1HL1
1	0	0	0	1	AL359259.1
1	0	0	0	1	AL359924.1
1	0	0	0	1	ZP4
1	0	0	0	1	MTRNR2L11
1	0	0	0	1	AL356010.2
1	0	0	0	1	AL359551.1
1	0	0	0	1	AL583825.1
1	0	0	0	1	AC093426.2
1	0	0	0	1	AC093426.1
1	0	0	0	1	CHRM3-AS1
1	0	0	0	1	AL356361.2
1	0	0	0	1	AL356361.3
1	0	0	0	1	FMN2
1	0	0	0	1	AL359918.2
1	0	0	0	1	AL590490.1
1	0	0	0	1	AL358176.1
1	0	0	0	1	AL358176.4
1	0	0	0	1	AL365184.2
1	0	0	0	1	AL365184.1
1	0	0	0	1	RGS7
1	0	0	0	1	AL359764.1
1	0	0	0	1	AL359764.2
1	0	0	0	1	AL359764.3
1	0	0	0	1	AL133390.1
1	0	0	0	1	BECN2
1	0	0	0	1	MAP1LC3C
1	0	0	0	1	AL591686.2
1	0	0	0	1	AL591686.1
1	0	0	0	1	AL606534.3
1	0	0	0	1	AL606534.1
1	0	0	0	1	AL606534.2
1	0	0	0	1	AL591721.1
1	0	0	0	1	LINC02774
1	0	0	0	1	AL590483.1
1	0	0	0	1	AL590483.4
1	0	0	0	1	AL590483.2
1	0	0	0	1	AL358177.1
1	0	0	0	1	C1orf100
1	0	0	0	1	AL451007.3
1	0	0	0	1	KIF26B-AS1
1	0	0	0	1	AC104462.2
1	0	0	0	1	AC104462.1
1	0	0	0	1	AC118555.1
1	0	0	0	1	AC092801.1
1	0	0	0	1	LINC01743
1	0	0	0	1	AL591848.2
1	0	0	0	1	AL591848.4
1	0	0	0	1	AL627095.2
1	0	0	0	1	C1orf229
1	0	0	0	1	AC104335.1
1	0	0	0	1	AC104335.2
1	0	0	0	1	OR2C3
1	0	0	0	1	GCSAML-AS1
1	0	0	0	1	AL606804.1
1	0	0	0	1	OR2G2
1	0	0	0	1	OR2G3
1	0	0	0	1	AL390860.1
1	0	0	0	1	OR13G1
1	0	0	0	1	OR6F1
1	0	0	0	1	OR14A2
1	0	0	0	1	OR14K1
1	0	0	0	1	OR1C1
1	0	0	0	1	OR14A16
1	0	0	0	1	OR11L1
1	0	0	0	1	OR2W3
1	0	0	0	1	OR2T8
1	0	0	0	1	OR2AJ1
1	0	0	0	1	OR2L8
1	0	0	0	1	OR2AK2
1	0	0	0	1	OR2L5
1	0	0	0	1	OR2L3
1	0	0	0	1	OR2L13
1	0	0	0	1	OR2M5
1	0	0	0	1	OR2M2
1	0	0	0	1	OR2M3
1	0	0	0	1	OR2M4
1	0	0	0	1	OR2T33
1	0	0	0	1	OR2T12
1	0	0	0	1	OR2M7
1	0	0	0	1	OR14C36
1	0	0	0	1	OR2T4
1	0	0	0	1	OR2T6
1	0	0	0	1	OR2T1
1	0	0	0	1	OR2T2
1	0	0	0	1	OR2T3
1	0	0	0	1	AC138089.1
1	0	0	0	1	OR2T5
1	0	0	0	1	OR2G6
1	0	0	0	1	OR2T29
1	0	0	0	1	OR2T34
1	0	0	0	1	OR2T10
1	0	0	0	1	OR2T11
1	0	0	0	1	OR2T35
1	0	0	0	1	OR2T27
1	0	0	0	1	OR14I1
1	0	0	0	1	LYPD8
1	0	0	0	1	AL672291.1
1	0	0	0	1	AC079779.3
1	0	0	0	1	AC079779.4
1	0	0	0	1	LINC01865
1	0	0	0	1	AC105393.2
1	0	0	0	1	AC105393.1
1	0	0	0	1	LINC01874
1	0	0	0	1	AC093326.2
1	0	0	0	1	LINC01875
1	0	0	0	1	AC093326.1
1	0	0	0	1	AC092159.3
1	0	0	0	1	AC092159.1
1	0	0	0	1	AC116609.3
1	0	0	0	1	AC116609.2
1	0	0	0	1	AC116609.1
1	0	0	0	1	LINC01939
1	0	0	0	1	AC113607.1
1	0	0	0	1	SNTG2-AS1
1	0	0	0	1	AC114808.1
1	0	0	0	1	AC114808.2
1	0	0	0	1	AC108462.1
1	0	0	0	1	AC105450.1
1	0	0	0	1	AC141930.1
1	0	0	0	1	AC141930.2
1	0	0	0	1	AC144450.1
1	0	0	0	1	AC093390.1
1	0	0	0	1	MYT1L-AS1
1	0	0	0	1	AC018685.2
1	0	0	0	1	AC018685.3
1	0	0	0	1	AC011995.2
1	0	0	0	1	AC018685.1
1	0	0	0	1	AC011995.1
1	0	0	0	1	LINC01250
1	0	0	0	1	AC019118.2
1	0	0	0	1	AC019118.1
1	0	0	0	1	EIPR1-IT1
1	0	0	0	1	AC114810.1
1	0	0	0	1	AC010907.2
1	0	0	0	1	ALLC
1	0	0	0	1	AC010907.1
1	0	0	0	1	DCDC2C
1	0	0	0	1	LINC01304
1	0	0	0	1	AC012445.1
1	0	0	0	1	LINC01249
1	0	0	0	1	AC107057.1
1	0	0	0	1	LINC01248
1	0	0	0	1	AC108025.1
1	0	0	0	1	SOX11
1	0	0	0	1	AC010729.2
1	0	0	0	1	AC010729.1
1	0	0	0	1	LINC01810
1	0	0	0	1	SILC1
1	0	0	0	1	AC017053.1
1	0	0	0	1	LINC01247
1	0	0	0	1	LINC01824
1	0	0	0	1	MIR7515HG
1	0	0	0	1	AC097517.1
1	0	0	0	1	LINC00487
1	0	0	0	1	AC017076.1
1	0	0	0	1	AC068481.1
1	0	0	0	1	AC010904.2
1	0	0	0	1	AC007463.1
1	0	0	0	1	AC007463.2
1	0	0	0	1	U91324.1
1	0	0	0	1	AC093904.2
1	0	0	0	1	AC093904.4
1	0	0	0	1	AC093904.3
1	0	0	0	1	AC093904.1
1	0	0	0	1	AC082651.3
1	0	0	0	1	AC010969.3
1	0	0	0	1	AC010969.1
1	0	0	0	1	AC104794.4
1	0	0	0	1	AC104794.5
1	0	0	0	1	AC104794.2
1	0	0	0	1	AC007314.1
1	0	0	0	1	AC092687.2
1	0	0	0	1	AC092687.1
1	0	0	0	1	AC099344.1
1	0	0	0	1	AC099344.2
1	0	0	0	1	AC099344.3
1	0	0	0	1	NTSR2
1	0	0	0	1	AC106875.2
1	0	0	0	1	AC106875.1
1	0	0	0	1	AC012456.1
1	0	0	0	1	AC012456.2
1	0	0	0	1	AC096559.1
1	0	0	0	1	AC093912.1
1	0	0	0	1	AC073062.1
1	0	0	0	1	LINC00276
1	0	0	0	1	AC016730.1
1	0	0	0	1	AC011897.1
1	0	0	0	1	AC068286.2
1	0	0	0	1	AC068286.1
1	0	0	0	1	AC008278.2
1	0	0	0	1	AC008278.1
1	0	0	0	1	LINC01804
1	0	0	0	1	AC113608.2
1	0	0	0	1	MYCNUT
1	0	0	0	1	AC010145.1
1	0	0	0	1	GACAT3
1	0	0	0	1	AC130710.1
1	0	0	0	1	AC010745.1
1	0	0	0	1	AC010745.2
1	0	0	0	1	AC010745.3
1	0	0	0	1	AC010745.5
1	0	0	0	1	AC010745.4
1	0	0	0	1	AC010880.1
1	0	0	0	1	AC104623.1
1	0	0	0	1	AC008164.1
1	0	0	0	1	LINC01866
1	0	0	0	1	AC079148.3
1	0	0	0	1	AC079148.2
1	0	0	0	1	AC106053.1
1	0	0	0	1	AC010096.1
1	0	0	0	1	LINC01808
1	0	0	0	1	AC019055.1
1	0	0	0	1	AC098828.2
1	0	0	0	1	AC023137.1
1	0	0	0	1	AC012065.1
1	0	0	0	1	AC012065.3
1	0	0	0	1	HS1BP3-IT1
1	0	0	0	1	GDF7
1	0	0	0	1	LINC02850
1	0	0	0	1	AC115619.1
1	0	0	0	1	APOB
1	0	0	0	1	AC010872.2
1	0	0	0	1	AC009411.2
1	0	0	0	1	AC009411.1
1	0	0	0	1	LINC01822
1	0	0	0	1	AC096570.1
1	0	0	0	1	AC096570.2
1	0	0	0	1	LINC01884
1	0	0	0	1	AC018467.1
1	0	0	0	1	AC012506.1
1	0	0	0	1	AC012506.3
1	0	0	0	1	AC012506.2
1	0	0	0	1	AC012506.4
1	0	0	0	1	AC011239.1
1	0	0	0	1	AC008073.2
1	0	0	0	1	AC093798.1
1	0	0	0	1	AC013267.2
1	0	0	0	1	LINC01381
1	0	0	0	1	DRC1
1	0	0	0	1	FAM166C
1	0	0	0	1	CIB4
1	0	0	0	1	AC015977.2
1	0	0	0	1	KCNK3
1	0	0	0	1	DPYSL5
1	0	0	0	1	AC013472.2
1	0	0	0	1	AC013472.1
1	0	0	0	1	AGBL5-IT1
1	0	0	0	1	PRR30
1	0	0	0	1	TCF23
1	0	0	0	1	DNAJC5G
1	0	0	0	1	GCKR
1	0	0	0	1	LINC01460
1	0	0	0	1	AC104695.1
1	0	0	0	1	AC074011.1
1	0	0	0	1	PCARE
1	0	0	0	1	AC105398.1
1	0	0	0	1	AC074096.1
1	0	0	0	1	AC016907.2
1	0	0	0	1	AC106870.2
1	0	0	0	1	AC106870.1
1	0	0	0	1	AC109642.1
1	0	0	0	1	AC009301.1
1	0	0	0	1	AC009305.1
1	0	0	0	1	SRD5A2
1	0	0	0	1	AL133247.1
1	0	0	0	1	LINC01946
1	0	0	0	1	AL121655.1
1	0	0	0	1	BIRC6-AS1
1	0	0	0	1	AL133243.1
1	0	0	0	1	LINC00486
1	0	0	0	1	AL133244.2
1	0	0	0	1	AC019127.1
1	0	0	0	1	AC020594.1
1	0	0	0	1	AC017050.1
1	0	0	0	1	LINC01318
1	0	0	0	1	AC008170.1
1	0	0	0	1	AC073218.1
1	0	0	0	1	AC012593.1
1	0	0	0	1	AC079352.1
1	0	0	0	1	AC019064.1
1	0	0	0	1	AC007378.1
1	0	0	0	1	VIT
1	0	0	0	1	SULT6B1
1	0	0	0	1	AC007391.1
1	0	0	0	1	AC007391.3
1	0	0	0	1	LINC00211
1	0	0	0	1	RMDN2-AS1
1	0	0	0	1	AC009229.2
1	0	0	0	1	AC009229.3
1	0	0	0	1	AC009229.1
1	0	0	0	1	AC016995.1
1	0	0	0	1	LINC01883
1	0	0	0	1	AC018693.1
1	0	0	0	1	SLC8A1-AS1
1	0	0	0	1	AC007877.1
1	0	0	0	1	AC007317.1
1	0	0	0	1	AC007317.2
1	0	0	0	1	LINC01794
1	0	0	0	1	AC009413.2
1	0	0	0	1	LINC01914
1	0	0	0	1	C2orf91
1	0	0	0	1	AC013480.1
1	0	0	0	1	AC016735.1
1	0	0	0	1	LINC02590
1	0	0	0	1	C1GALT1C1L
1	0	0	0	1	ABCG5
1	0	0	0	1	SIX3-AS1
1	0	0	0	1	AC012354.1
1	0	0	0	1	AC093702.1
1	0	0	0	1	AC093833.1
1	0	0	0	1	AC009236.2
1	0	0	0	1	AC009236.1
1	0	0	0	1	U51244.1
1	0	0	0	1	AC017006.2
1	0	0	0	1	AC017006.1
1	0	0	0	1	LINC01820
1	0	0	0	1	LINC02583
1	0	0	0	1	TMEM247
1	0	0	0	1	AC018682.2
1	0	0	0	1	AC018682.1
1	0	0	0	1	LINC01119
1	0	0	0	1	AC093732.2
1	0	0	0	1	AC093732.1
1	0	0	0	1	AC073283.2
1	0	0	0	1	AC138655.1
1	0	0	0	1	STON1-GTF2A1L
1	0	0	0	1	GTF2A1L
1	0	0	0	1	LHCGR
1	0	0	0	1	AC009975.1
1	0	0	0	1	FSHR
1	0	0	0	1	AC009975.2
1	0	0	0	1	AC009971.1
1	0	0	0	1	NRXN1
1	0	0	0	1	AC068725.1
1	0	0	0	1	AC009234.1
1	0	0	0	1	AC007682.1
1	0	0	0	1	AC007402.1
1	0	0	0	1	AC007402.2
1	0	0	0	1	AC079304.1
1	0	0	0	1	LINC01867
1	0	0	0	1	AC139712.3
1	0	0	0	1	AC010967.2
1	0	0	0	1	TSPYL6
1	0	0	0	1	C2orf73
1	0	0	0	1	AC092839.1
1	0	0	0	1	AC092839.2
1	0	0	0	1	AC093110.1
1	0	0	0	1	AC104781.2
1	0	0	0	1	AC012358.1
1	0	0	0	1	AC011306.1
1	0	0	0	1	MIR217HG
1	0	0	0	1	LINC01813
1	0	0	0	1	AC007743.1
1	0	0	0	1	CCDC85A
1	0	0	0	1	AC132153.1
1	0	0	0	1	LINC01795
1	0	0	0	1	LINC01122
1	0	0	0	1	LINC01793
1	0	0	0	1	AC007100.1
1	0	0	0	1	AC007179.2
1	0	0	0	1	AC007179.1
1	0	0	0	1	AC007100.2
1	0	0	0	1	AC007132.1
1	0	0	0	1	AC007381.2
1	0	0	0	1	AC009970.1
1	0	0	0	1	AC010733.2
1	0	0	0	1	AC018462.1
1	0	0	0	1	AC093159.1
1	0	0	0	1	AC092155.1
1	0	0	0	1	AC092567.2
1	0	0	0	1	AC092567.1
1	0	0	0	1	AC012368.2
1	0	0	0	1	AC114752.1
1	0	0	0	1	AC114752.2
1	0	0	0	1	LGALSL-DT
1	0	0	0	1	LINC01805
1	0	0	0	1	LINC02579
1	0	0	0	1	AC007880.1
1	0	0	0	1	LINC01800
1	0	0	0	1	AC012370.1
1	0	0	0	1	AC007389.1
1	0	0	0	1	AC012370.2
1	0	0	0	1	AC007389.5
1	0	0	0	1	AC118345.1
1	0	0	0	1	AC092669.1
1	0	0	0	1	MEIS1-AS3
1	0	0	0	1	MEIS1-AS2
1	0	0	0	1	LINC01798
1	0	0	0	1	LINC01797
1	0	0	0	1	LINC01799
1	0	0	0	1	LINC01628
1	0	0	0	1	AC007403.1
1	0	0	0	1	LINC01828
1	0	0	0	1	AC023115.1
1	0	0	0	1	LINC02831
1	0	0	0	1	AC007422.1
1	0	0	0	1	AC010987.1
1	0	0	0	1	LINC01812
1	0	0	0	1	LINC01888
1	0	0	0	1	BMP10
1	0	0	0	1	GKN2
1	0	0	0	1	GKN1
1	0	0	0	1	AC114802.1
1	0	0	0	1	AC092431.1
1	0	0	0	1	AC016700.3
1	0	0	0	1	AC022201.1
1	0	0	0	1	TGFA-IT1
1	0	0	0	1	AC005234.2
1	0	0	0	1	AC005234.1
1	0	0	0	1	FIGLA
1	0	0	0	1	CLEC4F
1	0	0	0	1	VAX2
1	0	0	0	1	ATP6V1B1
1	0	0	0	1	AC007040.1
1	0	0	0	1	AC007881.2
1	0	0	0	1	AC007881.4
1	0	0	0	1	AC012366.1
1	0	0	0	1	NOTO
1	0	0	0	1	AC069404.1
1	0	0	0	1	AC074008.2
1	0	0	0	1	NAT8
1	0	0	0	1	C2orf78
1	0	0	0	1	AC073046.3
1	0	0	0	1	AC073263.1
1	0	0	0	1	AC005041.3
1	0	0	0	1	DQX1
1	0	0	0	1	AC007387.3
1	0	0	0	1	AC007387.2
1	0	0	0	1	AC104135.1
1	0	0	0	1	LINC01293
1	0	0	0	1	TACR1
1	0	0	0	1	AC007681.1
1	0	0	0	1	AC007099.2
1	0	0	0	1	AC007099.1
1	0	0	0	1	AC005034.3
1	0	0	0	1	AC005034.2
1	0	0	0	1	AC005034.4
1	0	0	0	1	AC110614.1
1	0	0	0	1	AC073091.3
1	0	0	0	1	AC073091.4
1	0	0	0	1	AC068616.2
1	0	0	0	1	AC068616.3
1	0	0	0	1	AC068616.1
1	0	0	0	1	LRRTM4
1	0	0	0	1	AC079117.2
1	0	0	0	1	AC079117.1
1	0	0	0	1	AC013716.1
1	0	0	0	1	AC012494.1
1	0	0	0	1	AC084149.1
1	0	0	0	1	LINC01851
1	0	0	0	1	AC012494.2
1	0	0	0	1	AC092660.1
1	0	0	0	1	AC092604.1
1	0	0	0	1	REG3G
1	0	0	0	1	REG1B
1	0	0	0	1	REG1A
1	0	0	0	1	REG3A
1	0	0	0	1	AC011754.1
1	0	0	0	1	CTNNA2
1	0	0	0	1	AC011754.2
1	0	0	0	1	AC010975.1
1	0	0	0	1	AC016716.2
1	0	0	0	1	LRRTM1
1	0	0	0	1	AC008067.1
1	0	0	0	1	AC012355.1
1	0	0	0	1	LINC01815
1	0	0	0	1	AC079896.1
1	0	0	0	1	AC010105.1
1	0	0	0	1	AC098817.1
1	0	0	0	1	LINC01809
1	0	0	0	1	AC106874.1
1	0	0	0	1	LINC01964
1	0	0	0	1	TCF7L1-IT1
1	0	0	0	1	AC062037.2
1	0	0	0	1	SH2D6
1	0	0	0	1	AC105053.1
1	0	0	0	1	AC012511.2
1	0	0	0	1	LINC01955
1	0	0	0	1	SMYD1
1	0	0	0	1	FABP1
1	0	0	0	1	TEX37
1	0	0	0	1	AC233263.6
1	0	0	0	1	AC233266.2
1	0	0	0	1	AC027612.5
1	0	0	0	1	AL845331.2
1	0	0	0	1	TEKT4
1	0	0	0	1	AC103563.2
1	0	0	0	1	TRIM43B
1	0	0	0	1	AC009237.15
1	0	0	0	1	TRIM43
1	0	0	0	1	AC008268.1
1	0	0	0	1	AC012307.1
1	0	0	0	1	FER1L5
1	0	0	0	1	AC092636.1
1	0	0	0	1	AC159540.1
1	0	0	0	1	AC092683.2
1	0	0	0	1	AC017099.2
1	0	0	0	1	AC092675.1
1	0	0	0	1	CNGA3
1	0	0	0	1	AC092675.2
1	0	0	0	1	AC079447.1
1	0	0	0	1	LINC01104
1	0	0	0	1	NMS
1	0	0	0	1	LINC01849
1	0	0	0	1	AC092845.1
1	0	0	0	1	LINC01868
1	0	0	0	1	AC092168.1
1	0	0	0	1	AC092168.3
1	0	0	0	1	AC016738.2
1	0	0	0	1	LINC01870
1	0	0	0	1	AC093894.1
1	0	0	0	1	AC093894.2
1	0	0	0	1	AC007271.1
1	0	0	0	1	IL1R1-AS1
1	0	0	0	1	LINC01796
1	0	0	0	1	LINC01935
1	0	0	0	1	AC108051.1
1	0	0	0	1	AC073987.1
1	0	0	0	1	AC011593.1
1	0	0	0	1	AC013727.1
1	0	0	0	1	AC013727.2
1	0	0	0	1	LINC01965
1	0	0	0	1	AC096554.1
1	0	0	0	1	AC068535.1
1	0	0	0	1	LINC01831
1	0	0	0	1	AC068535.2
1	0	0	0	1	LINC01102
1	0	0	0	1	LINC01103
1	0	0	0	1	AC013402.2
1	0	0	0	1	AC013402.3
1	0	0	0	1	PANTR1
1	0	0	0	1	AC013402.1
1	0	0	0	1	AC068057.1
1	0	0	0	1	LINC01114
1	0	0	0	1	AC018730.1
1	0	0	0	1	POU3F3
1	0	0	0	1	LINC01159
1	0	0	0	1	AC010884.2
1	0	0	0	1	LINC01918
1	0	0	0	1	GPR45
1	0	0	0	1	AC018802.1
1	0	0	0	1	AC018802.2
1	0	0	0	1	AC009505.1
1	0	0	0	1	AC018878.1
1	0	0	0	1	AC108868.1
1	0	0	0	1	ST6GAL2-IT1
1	0	0	0	1	AC016994.1
1	0	0	0	1	AC005040.2
1	0	0	0	1	LINC01789
1	0	0	0	1	AC096669.1
1	0	0	0	1	LINC01885
1	0	0	0	1	LINC01886
1	0	0	0	1	GACAT1
1	0	0	0	1	RGPD4-AS1
1	0	0	0	1	SLC5A7
1	0	0	0	1	LINC01593
1	0	0	0	1	LINC01594
1	0	0	0	1	SULT1C3
1	0	0	0	1	LIMS1-AS1
1	0	0	0	1	SH3RF3-AS1
1	0	0	0	1	AC011753.2
1	0	0	0	1	AC074387.1
1	0	0	0	1	LIMS3
1	0	0	0	1	LIMS4
1	0	0	0	1	AC112229.2
1	0	0	0	1	AC114776.1
1	0	0	0	1	ACOXL-AS1
1	0	0	0	1	AC108463.2
1	0	0	0	1	AC068491.2
1	0	0	0	1	AC017002.6
1	0	0	0	1	AC017002.5
1	0	0	0	1	AC017002.2
1	0	0	0	1	AC093675.1
1	0	0	0	1	AC093675.2
1	0	0	0	1	AC012442.2
1	0	0	0	1	AC079753.2
1	0	0	0	1	IL36A
1	0	0	0	1	IL36B
1	0	0	0	1	IL1F10
1	0	0	0	1	LINC01961
1	0	0	0	1	FAM138B
1	0	0	0	1	AL078621.4
1	0	0	0	1	AC017074.2
1	0	0	0	1	AC010982.2
1	0	0	0	1	AC010982.1
1	0	0	0	1	DPP10
1	0	0	0	1	DPP10-AS3
1	0	0	0	1	DPP10-AS2
1	0	0	0	1	AC093610.1
1	0	0	0	1	DPP10-AS1
1	0	0	0	1	AC016721.1
1	0	0	0	1	AC064856.1
1	0	0	0	1	AC009303.3
1	0	0	0	1	AC013457.1
1	0	0	0	1	SCTR
1	0	0	0	1	AC013275.1
1	0	0	0	1	AC012363.2
1	0	0	0	1	AC073257.2
1	0	0	0	1	AC073257.1
1	0	0	0	1	AC018866.1
1	0	0	0	1	GLI2
1	0	0	0	1	AC017033.1
1	0	0	0	1	AC067960.1
1	0	0	0	1	AC079988.1
1	0	0	0	1	LINC01823
1	0	0	0	1	AC073632.1
1	0	0	0	1	AC062020.1
1	0	0	0	1	LINC01826
1	0	0	0	1	AC073409.2
1	0	0	0	1	AC073409.1
1	0	0	0	1	AC079154.1
1	0	0	0	1	CNTNAP5
1	0	0	0	1	AC019159.2
1	0	0	0	1	AC097499.2
1	0	0	0	1	LINC01889
1	0	0	0	1	LINC01941
1	0	0	0	1	AC142116.2
1	0	0	0	1	TEX51
1	0	0	0	1	AC012508.3
1	0	0	0	1	AC110926.2
1	0	0	0	1	AC010976.2
1	0	0	0	1	GPR17
1	0	0	0	1	AC012451.1
1	0	0	0	1	AC068483.1
1	0	0	0	1	LINC01854
1	0	0	0	1	AC079776.5
1	0	0	0	1	LINC01856
1	0	0	0	1	AC018865.1
1	0	0	0	1	AC013269.2
1	0	0	0	1	CFC1B
1	0	0	0	1	AC013269.1
1	0	0	0	1	AC140481.2
1	0	0	0	1	CFC1
1	0	0	0	1	POTEJ
1	0	0	0	1	GPR148
1	0	0	0	1	AC140481.1
1	0	0	0	1	AMER3
1	0	0	0	1	AC133785.1
1	0	0	0	1	SMIM39
1	0	0	0	1	RAB6D
1	0	0	0	1	LINC01120
1	0	0	0	1	AC073869.3
1	0	0	0	1	AC093838.1
1	0	0	0	1	LINC01087
1	0	0	0	1	AC103564.1
1	0	0	0	1	AJ239322.2
1	0	0	0	1	AJ239322.1
1	0	0	0	1	LINC01945
1	0	0	0	1	AC097532.1
1	0	0	0	1	AC010974.1
1	0	0	0	1	AC010974.2
1	0	0	0	1	NCKAP5-AS1
1	0	0	0	1	NCKAP5-AS2
1	0	0	0	1	NCKAP5-IT1
1	0	0	0	1	AC011243.1
1	0	0	0	1	AC092623.1
1	0	0	0	1	ACMSD
1	0	0	0	1	MAP3K19
1	0	0	0	1	LCT
1	0	0	0	1	AC068492.1
1	0	0	0	1	THSD7B
1	0	0	0	1	LINC01832
1	0	0	0	1	AC114763.2
1	0	0	0	1	AC092620.2
1	0	0	0	1	NXPH2
1	0	0	0	1	AC023468.1
1	0	0	0	1	AC013265.1
1	0	0	0	1	AC062021.1
1	0	0	0	1	AC016710.1
1	0	0	0	1	AC078851.1
1	0	0	0	1	LINC01853
1	0	0	0	1	AC078882.1
1	0	0	0	1	AC013437.1
1	0	0	0	1	AC092652.1
1	0	0	0	1	AC092652.2
1	0	0	0	1	AC079584.2
1	0	0	0	1	AC079584.1
1	0	0	0	1	AC009951.5
1	0	0	0	1	AC023128.1
1	0	0	0	1	LINC01966
1	0	0	0	1	AC096666.1
1	0	0	0	1	AC092484.1
1	0	0	0	1	AC079163.2
1	0	0	0	1	AC079163.1
1	0	0	0	1	AC079248.1
1	0	0	0	1	LINC01911
1	0	0	0	1	AC062032.1
1	0	0	0	1	AC018678.1
1	0	0	0	1	AC009480.1
1	0	0	0	1	AC009230.1
1	0	0	0	1	LINC01931
1	0	0	0	1	AC016682.1
1	0	0	0	1	LINC01818
1	0	0	0	1	LINC01817
1	0	0	0	1	LINC01920
1	0	0	0	1	AC104777.2
1	0	0	0	1	AC104777.1
1	0	0	0	1	LINC02612
1	0	0	0	1	AC023469.2
1	0	0	0	1	AC023469.1
1	0	0	0	1	AC018731.1
1	0	0	0	1	AC012066.2
1	0	0	0	1	AC012443.2
1	0	0	0	1	AC011901.1
1	0	0	0	1	LINC01850
1	0	0	0	1	AC012501.2
1	0	0	0	1	RPRM
1	0	0	0	1	AC009227.1
1	0	0	0	1	AC009227.2
1	0	0	0	1	AC061961.1
1	0	0	0	1	KCNJ3
1	0	0	0	1	AC092625.1
1	0	0	0	1	AC073225.1
1	0	0	0	1	LINC01958
1	0	0	0	1	AC096589.2
1	0	0	0	1	AC096589.1
1	0	0	0	1	AC108057.1
1	0	0	0	1	UPP2
1	0	0	0	1	UPP2-IT1
1	0	0	0	1	CCDC148-AS1
1	0	0	0	1	PKP4-AS1
1	0	0	0	1	AC005042.2
1	0	0	0	1	AC064843.1
1	0	0	0	1	AC092153.1
1	0	0	0	1	AC009313.1
1	0	0	0	1	AC009487.1
1	0	0	0	1	AC009487.3
1	0	0	0	1	AC062022.2
1	0	0	0	1	AC008063.2
1	0	0	0	1	GCG
1	0	0	0	1	AC007750.1
1	0	0	0	1	KCNH7
1	0	0	0	1	AC011900.1
1	0	0	0	1	FIGN
1	0	0	0	1	GRB14
1	0	0	0	1	AC019197.1
1	0	0	0	1	SCN3A
1	0	0	0	1	SCN2A
1	0	0	0	1	AC011303.1
1	0	0	0	1	AC009495.2
1	0	0	0	1	SCN1A
1	0	0	0	1	SCN7A
1	0	0	0	1	XIRP2
1	0	0	0	1	XIRP2-AS1
1	0	0	0	1	AC073050.1
1	0	0	0	1	AC016723.1
1	0	0	0	1	B3GALT1
1	0	0	0	1	G6PC2
1	0	0	0	1	AC007556.1
1	0	0	0	1	LRP2
1	0	0	0	1	KLHL41
1	0	0	0	1	MYO3B-AS1
1	0	0	0	1	AC007277.1
1	0	0	0	1	AC007405.1
1	0	0	0	1	LINC01124
1	0	0	0	1	ERICH2
1	0	0	0	1	AC007405.4
1	0	0	0	1	AC010092.1
1	0	0	0	1	DLX2-DT
1	0	0	0	1	AC104088.1
1	0	0	0	1	AC104088.3
1	0	0	0	1	AC104088.2
1	0	0	0	1	RAPGEF4-AS1
1	0	0	0	1	AC106900.1
1	0	0	0	1	LINC01960
1	0	0	0	1	AC093459.1
1	0	0	0	1	AC016751.2
1	0	0	0	1	AC016751.1
1	0	0	0	1	EVX2
1	0	0	0	1	HOXD12
1	0	0	0	1	AC009336.1
1	0	0	0	1	AC017048.1
1	0	0	0	1	AC017048.2
1	0	0	0	1	AC017048.3
1	0	0	0	1	AC092162.2
1	0	0	0	1	AC073636.1
1	0	0	0	1	AC019080.4
1	0	0	0	1	AC019080.5
1	0	0	0	1	AC019080.6
1	0	0	0	1	PDE11A
1	0	0	0	1	AC012499.1
1	0	0	0	1	AC011998.3
1	0	0	0	1	AC010680.4
1	0	0	0	1	AC010680.5
1	0	0	0	1	AC092640.1
1	0	0	0	1	AC093911.1
1	0	0	0	1	ZNF385B
1	0	0	0	1	AC009478.1
1	0	0	0	1	SCHLAP1
1	0	0	0	1	AC104076.1
1	0	0	0	1	AC020595.1
1	0	0	0	1	NEUROD1
1	0	0	0	1	AC013733.2
1	0	0	0	1	AC013733.1
1	0	0	0	1	AC012500.1
1	0	0	0	1	AC064871.2
1	0	0	0	1	AC021851.2
1	0	0	0	1	AC093639.3
1	0	0	0	1	AC093639.1
1	0	0	0	1	AC093639.2
1	0	0	0	1	AC096555.1
1	0	0	0	1	AC020584.1
1	0	0	0	1	AC096667.1
1	0	0	0	1	FSIP2-AS2
1	0	0	0	1	ZSWIM2
1	0	0	0	1	LINC01090
1	0	0	0	1	DIRC1
1	0	0	0	1	AC133106.1
1	0	0	0	1	AC013439.2
1	0	0	0	1	MSTN
1	0	0	0	1	AC093388.1
1	0	0	0	1	AC067945.2
1	0	0	0	1	AC098872.1
1	0	0	0	1	AC098617.1
1	0	0	0	1	TMEFF2
1	0	0	0	1	AC062039.1
1	0	0	0	1	AC013401.1
1	0	0	0	1	PCGEM1
1	0	0	0	1	AC074290.2
1	0	0	0	1	LINC01821
1	0	0	0	1	AC073973.1
1	0	0	0	1	LINC01790
1	0	0	0	1	AC010983.1
1	0	0	0	1	AC104823.1
1	0	0	0	1	LINC01827
1	0	0	0	1	AC068544.2
1	0	0	0	1	BOLL
1	0	0	0	1	AC011997.2
1	0	0	0	1	AC020719.1
1	0	0	0	1	LINC01923
1	0	0	0	1	AC019330.1
1	0	0	0	1	AC020718.1
1	0	0	0	1	AC016746.1
1	0	0	0	1	LINC01877
1	0	0	0	1	AC004464.1
1	0	0	0	1	AOX1
1	0	0	0	1	AC007272.1
1	0	0	0	1	AC007283.1
1	0	0	0	1	C2CD6
1	0	0	0	1	MPP4
1	0	0	0	1	CDK15
1	0	0	0	1	KIAA2012
1	0	0	0	1	KIAA2012-AS1
1	0	0	0	1	AC079354.2
1	0	0	0	1	AC064836.2
1	0	0	0	1	AC009965.1
1	0	0	0	1	AC009498.1
1	0	0	0	1	AC016903.1
1	0	0	0	1	AC016903.2
1	0	0	0	1	AC007736.1
1	0	0	0	1	AC007362.1
1	0	0	0	1	AC007679.1
1	0	0	0	1	GPR1-AS
1	0	0	0	1	AC010731.2
1	0	0	0	1	AC010731.3
1	0	0	0	1	FAM237A
1	0	0	0	1	DYTN
1	0	0	0	1	AC008269.2
1	0	0	0	1	CPO
1	0	0	0	1	KLF7-IT1
1	0	0	0	1	MYOSLID
1	0	0	0	1	AC007879.1
1	0	0	0	1	AC007879.5
1	0	0	0	1	AC007879.2
1	0	0	0	1	AC007879.4
1	0	0	0	1	LINC01802
1	0	0	0	1	CRYGD
1	0	0	0	1	CRYGC
1	0	0	0	1	CRYGB
1	0	0	0	1	CRYGA
1	0	0	0	1	C2orf80
1	0	0	0	1	AC019185.2
1	0	0	0	1	AC109824.1
1	0	0	0	1	AC016743.1
1	0	0	0	1	ACADL
1	0	0	0	1	CPS1-IT1
1	0	0	0	1	ERBB4
1	0	0	0	1	AC093865.1
1	0	0	0	1	LINC01878
1	0	0	0	1	AC108066.1
1	0	0	0	1	AC079610.2
1	0	0	0	1	VWC2L
1	0	0	0	1	VWC2L-IT1
1	0	0	0	1	AC072062.1
1	0	0	0	1	AC092844.1
1	0	0	0	1	AC073284.1
1	0	0	0	1	AC012462.3
1	0	0	0	1	AC012462.1
1	0	0	0	1	AC012462.2
1	0	0	0	1	AC012668.2
1	0	0	0	1	AC012668.3
1	0	0	0	1	AC012668.1
1	0	0	0	1	AC122136.1
1	0	0	0	1	MARCH4
1	0	0	0	1	AC012513.1
1	0	0	0	1	AC069155.1
1	0	0	0	1	AC098820.3
1	0	0	0	1	LINC01280
1	0	0	0	1	AC073321.1
1	0	0	0	1	AC007563.1
1	0	0	0	1	AC007563.4
1	0	0	0	1	AC007557.2
1	0	0	0	1	LINC01921
1	0	0	0	1	AC007557.4
1	0	0	0	1	AC007557.1
1	0	0	0	1	AC007557.3
1	0	0	0	1	AC007749.1
1	0	0	0	1	CATIP-AS2
1	0	0	0	1	AC009974.2
1	0	0	0	1	AC009974.1
1	0	0	0	1	PRKAG3
1	0	0	0	1	LINC01494
1	0	0	0	1	AC097468.2
1	0	0	0	1	CDK5R2
1	0	0	0	1	LINC00608
1	0	0	0	1	FEV
1	0	0	0	1	CRYBA2
1	0	0	0	1	AC097468.1
1	0	0	0	1	CFAP65
1	0	0	0	1	TUBA4B
1	0	0	0	1	RESP18
1	0	0	0	1	AC053503.4
1	0	0	0	1	AC053503.1
1	0	0	0	1	ASIC4
1	0	0	0	1	AC009955.3
1	0	0	0	1	AC009955.4
1	0	0	0	1	INHA
1	0	0	0	1	AC009955.1
1	0	0	0	1	SLC4A3
1	0	0	0	1	AC009955.2
1	0	0	0	1	LINC02832
1	0	0	0	1	LINC01803
1	0	0	0	1	AC008281.1
1	0	0	0	1	AC019211.1
1	0	0	0	1	AC067956.1
1	0	0	0	1	AC093843.1
1	0	0	0	1	AC093843.2
1	0	0	0	1	AC011233.2
1	0	0	0	1	AC068489.1
1	0	0	0	1	PAX3
1	0	0	0	1	CCDC140
1	0	0	0	1	AC013476.1
1	0	0	0	1	KCNE4
1	0	0	0	1	AC013448.1
1	0	0	0	1	AC013448.2
1	0	0	0	1	SCG2
1	0	0	0	1	AC073641.1
1	0	0	0	1	CCDC195
1	0	0	0	1	AC062015.1
1	0	0	0	1	AC010735.2
1	0	0	0	1	AC010735.1
1	0	0	0	1	SCYGR1
1	0	0	0	1	SCYGR2
1	0	0	0	1	C2orf83
1	0	0	0	1	SCYGR3
1	0	0	0	1	AC064853.1
1	0	0	0	1	SCYGR4
1	0	0	0	1	SCYGR5
1	0	0	0	1	SCYGR6
1	0	0	0	1	SCYGR7
1	0	0	0	1	SCYGR8
1	0	0	0	1	DAW1
1	0	0	0	1	SPHKAP
1	0	0	0	1	AC009410.1
1	0	0	0	1	AC012070.1
1	0	0	0	1	AC008273.1
1	0	0	0	1	FBXO36-IT1
1	0	0	0	1	AC010149.1
1	0	0	0	1	LINC01907
1	0	0	0	1	GCSIR
1	0	0	0	1	AC012507.1
1	0	0	0	1	SPATA3
1	0	0	0	1	AC009407.1
1	0	0	0	1	AC017104.6
1	0	0	0	1	AC104634.2
1	0	0	0	1	TEX44
1	0	0	0	1	AC019130.1
1	0	0	0	1	ALPP
1	0	0	0	1	AC068134.1
1	0	0	0	1	ALPG
1	0	0	0	1	AC068134.2
1	0	0	0	1	ALPI
1	0	0	0	1	CHRND
1	0	0	0	1	CHRNG
1	0	0	0	1	AC064852.1
1	0	0	0	1	AC106876.1
1	0	0	0	1	NEU2
1	0	0	0	1	AC013726.1
1	0	0	0	1	UGT1A8
1	0	0	0	1	UGT1A9
1	0	0	0	1	AC114812.2
1	0	0	0	1	UGT1A4
1	0	0	0	1	UGT1A3
1	0	0	0	1	AC005538.1
1	0	0	0	1	AC005538.3
1	0	0	0	1	AC006037.1
1	0	0	0	1	AC122134.1
1	0	0	0	1	LINC01173
1	0	0	0	1	AC114814.1
1	0	0	0	1	AC114814.3
1	0	0	0	1	AGAP1-IT1
1	0	0	0	1	AC064874.1
1	0	0	0	1	GBX2
1	0	0	0	1	AC019068.1
1	0	0	0	1	ASB18
1	0	0	0	1	AC093915.1
1	0	0	0	1	IQCA1-AS1
1	0	0	0	1	AC084030.1
1	0	0	0	1	AC105760.1
1	0	0	0	1	AC107079.1
1	0	0	0	1	AC112715.1
1	0	0	0	1	AC112721.1
1	0	0	0	1	PRLH
1	0	0	0	1	RAB17
1	0	0	0	1	AC104667.2
1	0	0	0	1	AC104667.1
1	0	0	0	1	ESPNL
1	0	0	0	1	KLHL30
1	0	0	0	1	AC012485.2
1	0	0	0	1	LINC01107
1	0	0	0	1	LINC01937
1	0	0	0	1	AC113618.2
1	0	0	0	1	AC145625.2
1	0	0	0	1	AC145625.1
1	0	0	0	1	LINC01940
1	0	0	0	1	AC017028.2
1	0	0	0	1	AC023787.2
1	0	0	0	1	AC023787.3
1	0	0	0	1	AC023787.1
1	0	0	0	1	AC079612.1
1	0	0	0	1	AC079612.2
1	0	0	0	1	AC093802.2
1	0	0	0	1	AC093802.1
1	0	0	0	1	OR6B2
1	0	0	0	1	OR6B3
1	0	0	0	1	OTOS
1	0	0	0	1	AC124861.3
1	0	0	0	1	AC124861.2
1	0	0	0	1	AC124861.1
1	0	0	0	1	AQP12B
1	0	0	0	1	AQP12A
1	0	0	0	1	AGXT
1	0	0	0	1	CROCC2
1	0	0	0	1	AC104809.1
1	0	0	0	1	AC093585.1
1	0	0	0	1	AC005237.1
1	0	0	0	1	AC104841.1
1	0	0	0	1	AC005104.1
1	0	0	0	1	AC005104.3
1	0	0	0	1	AC133528.1
1	0	0	0	1	AC131097.1
1	0	0	0	1	AC131097.2
1	0	0	0	1	AC093642.7
1	0	0	0	1	LINC01880
1	0	0	0	1	LINC01986
1	0	0	0	1	AC066595.1
1	0	0	0	1	CHL1-AS2
1	0	0	0	1	AC066595.2
1	0	0	0	1	CHL1-AS1
1	0	0	0	1	AC087428.1
1	0	0	0	1	LINC01266
1	0	0	0	1	AC090044.1
1	0	0	0	1	AC087430.1
1	0	0	0	1	CNTN6
1	0	0	0	1	AC018814.1
1	0	0	0	1	CNTN4-AS2
1	0	0	0	1	AC087427.1
1	0	0	0	1	CNTN4-AS1
1	0	0	0	1	AC034195.1
1	0	0	0	1	AC023480.1
1	0	0	0	1	AC026202.1
1	0	0	0	1	AC087857.1
1	0	0	0	1	AC026167.1
1	0	0	0	1	GRM7-AS3
1	0	0	0	1	GRM7-AS2
1	0	0	0	1	AC066585.1
1	0	0	0	1	GRM7-AS1
1	0	0	0	1	AC077690.1
1	0	0	0	1	AC018832.1
1	0	0	0	1	AC023481.1
1	0	0	0	1	AC034187.1
1	0	0	0	1	SSUH2
1	0	0	0	1	CAV3
1	0	0	0	1	SRGAP3-AS1
1	0	0	0	1	SRGAP3-AS2
1	0	0	0	1	SRGAP3-AS3
1	0	0	0	1	AC022382.1
1	0	0	0	1	FANCD2OS
1	0	0	0	1	ATP2B2
1	0	0	0	1	ATP2B2-IT1
1	0	0	0	1	ATP2B2-IT2
1	0	0	0	1	LINC00606
1	0	0	0	1	AC018495.1
1	0	0	0	1	AC027128.1
1	0	0	0	1	SLC6A1
1	0	0	0	1	SLC6A1-AS1
1	0	0	0	1	AC066580.1
1	0	0	0	1	AC022001.2
1	0	0	0	1	TIMP4
1	0	0	0	1	AC034198.2
1	0	0	0	1	LINC02022
1	0	0	0	1	LINC00620
1	0	0	0	1	AC093496.1
1	0	0	0	1	LINC01267
1	0	0	0	1	AC090952.2
1	0	0	0	1	AC090952.1
1	0	0	0	1	AC090957.1
1	0	0	0	1	AC087591.1
1	0	0	0	1	LINC02011
1	0	0	0	1	AC027129.1
1	0	0	0	1	AC090945.1
1	0	0	0	1	AC090953.2
1	0	0	0	1	LINC00690
1	0	0	0	1	AC010139.1
1	0	0	0	1	DAZL
1	0	0	0	1	AC091493.1
1	0	0	0	1	PLCL2-AS1
1	0	0	0	1	AC090644.1
1	0	0	0	1	AC132807.1
1	0	0	0	1	AC132807.2
1	0	0	0	1	PP2D1
1	0	0	0	1	AC099753.1
1	0	0	0	1	ZNF385D-AS1
1	0	0	0	1	ZNF385D-AS2
1	0	0	0	1	UBE2E2-AS1
1	0	0	0	1	UBE2E1-AS1
1	0	0	0	1	LINC00691
1	0	0	0	1	THRB-IT1
1	0	0	0	1	THRB-AS1
1	0	0	0	1	AC012087.2
1	0	0	0	1	LINC00692
1	0	0	0	1	AC099754.1
1	0	0	0	1	LRRC3B
1	0	0	0	1	LINC01981
1	0	0	0	1	RBMS3-AS3
1	0	0	0	1	RBMS3-AS2
1	0	0	0	1	RBMS3-AS1
1	0	0	0	1	AC025614.2
1	0	0	0	1	LINC01985
1	0	0	0	1	AC116035.1
1	0	0	0	1	GADL1
1	0	0	0	1	OSBPL10-AS1
1	0	0	0	1	ZNF860
1	0	0	0	1	TRIM71
1	0	0	0	1	AC112211.1
1	0	0	0	1	SUSD5
1	0	0	0	1	LINC01811
1	0	0	0	1	AC123023.2
1	0	0	0	1	AC018359.1
1	0	0	0	1	AC007483.1
1	0	0	0	1	ARPP21
1	0	0	0	1	ARPP21-AS1
1	0	0	0	1	DCLK3
1	0	0	0	1	SLC22A14
1	0	0	0	1	ACVR2B-AS1
1	0	0	0	1	SCN10A
1	0	0	0	1	AC116038.1
1	0	0	0	1	AC092053.6
1	0	0	0	1	AC092053.5
1	0	0	0	1	MOBP
1	0	0	0	1	AC092058.1
1	0	0	0	1	AC122683.1
1	0	0	0	1	AC099541.2
1	0	0	0	1	AC009743.1
1	0	0	0	1	AC018358.1
1	0	0	0	1	LYZL4
1	0	0	0	1	VIPR1-AS1
1	0	0	0	1	AC006059.5
1	0	0	0	1	KLHL40
1	0	0	0	1	HHATL
1	0	0	0	1	HHATL-AS1
1	0	0	0	1	CCDC13
1	0	0	0	1	AC006059.4
1	0	0	0	1	CCDC13-AS1
1	0	0	0	1	AC099329.1
1	0	0	0	1	CYP8B1
1	0	0	0	1	KRBOX1-AS1
1	0	0	0	1	AC092042.1
1	0	0	0	1	AC092042.4
1	0	0	0	1	AC006055.1
1	0	0	0	1	AC006058.2
1	0	0	0	1	AC006058.3
1	0	0	0	1	AC006058.1
1	0	0	0	1	TOPAZ1
1	0	0	0	1	TGM4
1	0	0	0	1	AC098649.1
1	0	0	0	1	LARS2-AS1
1	0	0	0	1	AC099782.2
1	0	0	0	1	LINC02009
1	0	0	0	1	TDGF1
1	0	0	0	1	FAM240A
1	0	0	0	1	AC104304.3
1	0	0	0	1	TMIE
1	0	0	0	1	SPINK8
1	0	0	0	1	FBXW12
1	0	0	0	1	TMEM89
1	0	0	0	1	LINC02585
1	0	0	0	1	C3orf84
1	0	0	0	1	CCDC36
1	0	0	0	1	AC121247.1
1	0	0	0	1	BSN-AS1
1	0	0	0	1	AC105935.2
1	0	0	0	1	SEMA3B-AS1
1	0	0	0	1	ZMYND10-AS1
1	0	0	0	1	AC096920.1
1	0	0	0	1	IQCF6
1	0	0	0	1	IQCF3
1	0	0	0	1	IQCF2
1	0	0	0	1	IQCF5-AS1
1	0	0	0	1	IQCF5
1	0	0	0	1	IQCF1
1	0	0	0	1	AC115284.3
1	0	0	0	1	AC097637.3
1	0	0	0	1	ITIH1
1	0	0	0	1	ITIH3
1	0	0	0	1	ITIH4-AS1
1	0	0	0	1	AC097015.1
1	0	0	0	1	AC012467.1
1	0	0	0	1	AC115282.2
1	0	0	0	1	AC115282.1
1	0	0	0	1	CACNA2D3-AS1
1	0	0	0	1	LRTM1
1	0	0	0	1	AC092059.1
1	0	0	0	1	LINC02017
1	0	0	0	1	LINC02030
1	0	0	0	1	AC121764.2
1	0	0	0	1	AC121764.3
1	0	0	0	1	AC121764.1
1	0	0	0	1	AC025572.1
1	0	0	0	1	ERC2-IT1
1	0	0	0	1	ARHGEF3-AS1
1	0	0	0	1	SPATA12
1	0	0	0	1	AC093928.1
1	0	0	0	1	DNAH12
1	0	0	0	1	DENND6A-AS1
1	0	0	0	1	AC137936.1
1	0	0	0	1	AC098479.1
1	0	0	0	1	AC116036.2
1	0	0	0	1	AC119424.1
1	0	0	0	1	FAM3D-AS1
1	0	0	0	1	C3orf67-AS1
1	0	0	0	1	AC126121.3
1	0	0	0	1	AC138057.1
1	0	0	0	1	AC126121.2
1	0	0	0	1	AC093418.1
1	0	0	0	1	FEZF2
1	0	0	0	1	CADPS
1	0	0	0	1	LINC00698
1	0	0	0	1	SYNPR
1	0	0	0	1	SYNPR-AS1
1	0	0	0	1	SNTN
1	0	0	0	1	AC092040.1
1	0	0	0	1	LINC00994
1	0	0	0	1	PRICKLE2-AS1
1	0	0	0	1	PRICKLE2-AS2
1	0	0	0	1	PRICKLE2-DT
1	0	0	0	1	ADAMTS9-AS1
1	0	0	0	1	LINC02040
1	0	0	0	1	AC121493.1
1	0	0	0	1	MAGI1-IT1
1	0	0	0	1	MAGI1-AS1
1	0	0	0	1	AC098969.1
1	0	0	0	1	AC020655.1
1	0	0	0	1	AC104167.1
1	0	0	0	1	TAFA4
1	0	0	0	1	AC099328.2
1	0	0	0	1	AC104445.1
1	0	0	0	1	SAMMSON
1	0	0	0	1	MDFIC2
1	0	0	0	1	AC104633.1
1	0	0	0	1	AC104633.2
1	0	0	0	1	FOXP1-AS1
1	0	0	0	1	AC097634.2
1	0	0	0	1	AC097634.3
1	0	0	0	1	AC096970.1
1	0	0	0	1	AC105265.3
1	0	0	0	1	AC105265.4
1	0	0	0	1	LINC00870
1	0	0	0	1	AC112219.2
1	0	0	0	1	AC112219.1
1	0	0	0	1	AC134508.2
1	0	0	0	1	AC134508.1
1	0	0	0	1	PDZRN3-AS1
1	0	0	0	1	LINC02005
1	0	0	0	1	LINC02047
1	0	0	0	1	CNTN3
1	0	0	0	1	AC117481.1
1	0	0	0	1	FRG2C
1	0	0	0	1	AC133040.1
1	0	0	0	1	LINC02077
1	0	0	0	1	AC117462.1
1	0	0	0	1	AC108752.1
1	0	0	0	1	AC117461.1
1	0	0	0	1	AC108690.1
1	0	0	0	1	AC068756.1
1	0	0	0	1	LINC02050
1	0	0	0	1	LINC02027
1	0	0	0	1	AC099542.2
1	0	0	0	1	AC099542.1
1	0	0	0	1	AC107302.2
1	0	0	0	1	AC129807.1
1	0	0	0	1	LINC02008
1	0	0	0	1	AC023503.1
1	0	0	0	1	AC092825.1
1	0	0	0	1	AC117464.1
1	0	0	0	1	LINC00971
1	0	0	0	1	LINC02025
1	0	0	0	1	AC132660.2
1	0	0	0	1	CADM2-AS2
1	0	0	0	1	CADM2-AS1
1	0	0	0	1	AC108733.1
1	0	0	0	1	LINC02070
1	0	0	0	1	POU1F1
1	0	0	0	1	AC108749.1
1	0	0	0	1	CSNKA2IP
1	0	0	0	1	AC109129.1
1	0	0	0	1	LINC00879
1	0	0	0	1	AC106719.1
1	0	0	0	1	AC109782.1
1	0	0	0	1	AC110491.1
1	0	0	0	1	AC110491.3
1	0	0	0	1	AC110491.2
1	0	0	0	1	AC026100.1
1	0	0	0	1	GABRR3
1	0	0	0	1	OR5AC2
1	0	0	0	1	AC117460.1
1	0	0	0	1	OR5H1
1	0	0	0	1	OR5H14
1	0	0	0	1	OR5H15
1	0	0	0	1	AC117473.1
1	0	0	0	1	OR5H6
1	0	0	0	1	OR5H2
1	0	0	0	1	OR5K4
1	0	0	0	1	OR5K3
1	0	0	0	1	OR5K1
1	0	0	0	1	OR5K2
1	0	0	0	1	AC091212.1
1	0	0	0	1	LINC00973
1	0	0	0	1	AC078828.1
1	0	0	0	1	AC107029.1
1	0	0	0	1	AC069222.1
1	0	0	0	1	AC129803.1
1	0	0	0	1	AC020651.1
1	0	0	0	1	LINC02085
1	0	0	0	1	AC106712.1
1	0	0	0	1	ZPLD1
1	0	0	0	1	AC063938.1
1	0	0	0	1	AC131237.1
1	0	0	0	1	AC079382.2
1	0	0	0	1	AC117435.1
1	0	0	0	1	AC063944.1
1	0	0	0	1	AC063944.3
1	0	0	0	1	CCDC54
1	0	0	0	1	LINC01990
1	0	0	0	1	LINC00635
1	0	0	0	1	RETNLB
1	0	0	0	1	GUCA1C
1	0	0	0	1	MORC1-AS1
1	0	0	0	1	C3orf85
1	0	0	0	1	AC063923.2
1	0	0	0	1	LINC00488
1	0	0	0	1	DPPA2
1	0	0	0	1	AC078980.1
1	0	0	0	1	AC117430.1
1	0	0	0	1	AC092916.1
1	0	0	0	1	AC117509.1
1	0	0	0	1	TMPRSS7
1	0	0	0	1	AC112487.1
1	0	0	0	1	AC092894.1
1	0	0	0	1	LINC02042
1	0	0	0	1	CD200R1L-AS1
1	0	0	0	1	AC078785.2
1	0	0	0	1	LINC02044
1	0	0	0	1	AC026329.1
1	0	0	0	1	AC128687.3
1	0	0	0	1	AC092896.2
1	0	0	0	1	AC093010.3
1	0	0	0	1	ZBTB20-AS2
1	0	0	0	1	ZBTB20-AS3
1	0	0	0	1	AC026341.2
1	0	0	0	1	LSAMP-AS1
1	0	0	0	1	LINC00903
1	0	0	0	1	TUSC7
1	0	0	0	1	LINC00901
1	0	0	0	1	AC092691.1
1	0	0	0	1	LINC02024
1	0	0	0	1	AC092691.3
1	0	0	0	1	AC068633.2
1	0	0	0	1	IGSF11-AS1
1	0	0	0	1	TEX55
1	0	0	0	1	B4GALT4-AS1
1	0	0	0	1	ARHGAP31-AS1
1	0	0	0	1	AC023494.1
1	0	0	0	1	AC069444.1
1	0	0	0	1	GPR156
1	0	0	0	1	AC063952.4
1	0	0	0	1	AC126182.3
1	0	0	0	1	AC072026.2
1	0	0	0	1	LINC02049
1	0	0	0	1	AC072026.3
1	0	0	0	1	STXBP5L
1	0	0	0	1	AC079841.2
1	0	0	0	1	ARGFX
1	0	0	0	1	AC112503.2
1	0	0	0	1	MYLK-AS2
1	0	0	0	1	AC020634.2
1	0	0	0	1	AC022336.2
1	0	0	0	1	ITGB5-AS1
1	0	0	0	1	MUC13
1	0	0	0	1	AC117488.1
1	0	0	0	1	AC117422.1
1	0	0	0	1	ALDH1L1-AS1
1	0	0	0	1	ALDH1L1-AS2
1	0	0	0	1	AC079848.2
1	0	0	0	1	AC016924.1
1	0	0	0	1	AC063919.1
1	0	0	0	1	AC063919.2
1	0	0	0	1	KLF15
1	0	0	0	1	CCDC37-DT
1	0	0	0	1	CFAP100
1	0	0	0	1	UROC1
1	0	0	0	1	C3orf22
1	0	0	0	1	AC024558.2
1	0	0	0	1	AC112482.2
1	0	0	0	1	C3orf56
1	0	0	0	1	AC133681.1
1	0	0	0	1	PRR20G
1	0	0	0	1	LINC02016
1	0	0	0	1	AC016968.1
1	0	0	0	1	LINC02034
1	0	0	0	1	AC084035.1
1	0	0	0	1	AC023593.1
1	0	0	0	1	AC117480.1
1	0	0	0	1	RUVBL1-AS1
1	0	0	0	1	AL449214.1
1	0	0	0	1	DNAJB8
1	0	0	0	1	DNAJB8-AS1
1	0	0	0	1	AC080005.1
1	0	0	0	1	LINC01565
1	0	0	0	1	EFCC1
1	0	0	0	1	GP9
1	0	0	0	1	RHO
1	0	0	0	1	H1FOO
1	0	0	0	1	AC083906.3
1	0	0	0	1	AC097105.1
1	0	0	0	1	AC055733.2
1	0	0	0	1	AC116424.1
1	0	0	0	1	CPNE4
1	0	0	0	1	AC079942.1
1	0	0	0	1	TMEM108-AS1
1	0	0	0	1	AC022296.4
1	0	0	0	1	AC010207.1
1	0	0	0	1	KY
1	0	0	0	1	AC016931.1
1	0	0	0	1	AC092969.1
1	0	0	0	1	AC096992.3
1	0	0	0	1	IL20RB-AS1
1	0	0	0	1	CLDN18
1	0	0	0	1	AC016252.1
1	0	0	0	1	LINC01391
1	0	0	0	1	FOXL2
1	0	0	0	1	FOXL2NB
1	0	0	0	1	PRR23A
1	0	0	0	1	PRR23B
1	0	0	0	1	PRR23C
1	0	0	0	1	BPESC1
1	0	0	0	1	PISRT1
1	0	0	0	1	AC024933.2
1	0	0	0	1	RBP2
1	0	0	0	1	AC097103.1
1	0	0	0	1	AC110716.2
1	0	0	0	1	AC110716.1
1	0	0	0	1	AC016933.1
1	0	0	0	1	AC010181.1
1	0	0	0	1	AC010181.2
1	0	0	0	1	CLSTN2-AS1
1	0	0	0	1	TRIM42
1	0	0	0	1	AC121333.1
1	0	0	0	1	AC108727.2
1	0	0	0	1	AC022215.2
1	0	0	0	1	AC117383.1
1	0	0	0	1	AC112504.3
1	0	0	0	1	PLS1-AS1
1	0	0	0	1	AC072028.1
1	0	0	0	1	AC021074.3
1	0	0	0	1	AC018450.2
1	0	0	0	1	AC018450.1
1	0	0	0	1	AC131210.1
1	0	0	0	1	SLC9A9-AS1
1	0	0	0	1	SLC9A9-AS2
1	0	0	0	1	AC055758.2
1	0	0	0	1	AC055758.1
1	0	0	0	1	AC107021.2
1	0	0	0	1	AC107021.1
1	0	0	0	1	LNCSRLR
1	0	0	0	1	PLSCR5
1	0	0	0	1	PLSCR5-AS1
1	0	0	0	1	AC092957.1
1	0	0	0	1	LINC02010
1	0	0	0	1	ZIC4
1	0	0	0	1	ZIC4-AS1
1	0	0	0	1	AC092925.1
1	0	0	0	1	AC092958.1
1	0	0	0	1	AC092958.4
1	0	0	0	1	LINC02032
1	0	0	0	1	AC092958.3
1	0	0	0	1	AC092958.2
1	0	0	0	1	AC025566.1
1	0	0	0	1	LINC02045
1	0	0	0	1	LINC02046
1	0	0	0	1	AC069410.1
1	0	0	0	1	CPB1
1	0	0	0	1	AC092979.1
1	0	0	0	1	AC092979.2
1	0	0	0	1	HLTF-AS1
1	0	0	0	1	AC093001.1
1	0	0	0	1	TM4SF4
1	0	0	0	1	AC117395.1
1	0	0	0	1	AC117386.2
1	0	0	0	1	LINC01998
1	0	0	0	1	AC117386.1
1	0	0	0	1	LINC01213
1	0	0	0	1	LINC01214
1	0	0	0	1	SIAH2-AS1
1	0	0	0	1	CLRN1-AS1
1	0	0	0	1	MINDY4B
1	0	0	0	1	AC020636.1
1	0	0	0	1	CLRN1
1	0	0	0	1	AC078816.1
1	0	0	0	1	P2RY12
1	0	0	0	1	LINC02066
1	0	0	0	1	AADACL2
1	0	0	0	1	AC026347.1
1	0	0	0	1	AC092924.1
1	0	0	0	1	AC092924.2
1	0	0	0	1	AC117394.2
1	0	0	0	1	AC078788.1
1	0	0	0	1	AC078788.2
1	0	0	0	1	C3orf79
1	0	0	0	1	AC068985.1
1	0	0	0	1	ARHGEF26-AS1
1	0	0	0	1	GPR149
1	0	0	0	1	AC092994.1
1	0	0	0	1	AC073359.2
1	0	0	0	1	AC073359.1
1	0	0	0	1	MME-AS1
1	0	0	0	1	LINC01487
1	0	0	0	1	STRIT1
1	0	0	0	1	AC104831.1
1	0	0	0	1	PLCH1-AS1
1	0	0	0	1	PLCH1-AS2
1	0	0	0	1	AC104472.1
1	0	0	0	1	KCNAB1-AS2
1	0	0	0	1	KCNAB1-AS1
1	0	0	0	1	AC092944.3
1	0	0	0	1	SLC66A1L
1	0	0	0	1	AC084212.1
1	0	0	0	1	AC079943.2
1	0	0	0	1	AC079943.1
1	0	0	0	1	AC080013.4
1	0	0	0	1	AC080013.3
1	0	0	0	1	IQCJ
1	0	0	0	1	AC092943.2
1	0	0	0	1	IQCJ-SCHIP1-AS1
1	0	0	0	1	LINC01100
1	0	0	0	1	OTOL1
1	0	0	0	1	AC112770.1
1	0	0	0	1	AC131211.1
1	0	0	0	1	AC128685.1
1	0	0	0	1	LINC01192
1	0	0	0	1	AC079910.1
1	0	0	0	1	LINC01323
1	0	0	0	1	LINC01324
1	0	0	0	1	SI
1	0	0	0	1	LINC02023
1	0	0	0	1	SLITRK3
1	0	0	0	1	LINC01322
1	0	0	0	1	BCHE
1	0	0	0	1	LINC01326
1	0	0	0	1	AC069439.2
1	0	0	0	1	ZBBX
1	0	0	0	1	LINC01327
1	0	0	0	1	AC079822.1
1	0	0	0	1	AC026353.1
1	0	0	0	1	AC124893.1
1	0	0	0	1	LINC02082
1	0	0	0	1	AC092954.1
1	0	0	0	1	AC092954.2
1	0	0	0	1	LINC01997
1	0	0	0	1	AC074033.1
1	0	0	0	1	LRRIQ4
1	0	0	0	1	LRRC31
1	0	0	0	1	SAMD7
1	0	0	0	1	SEC62-AS1
1	0	0	0	1	AC073288.1
1	0	0	0	1	AC073288.2
1	0	0	0	1	SLC7A14
1	0	0	0	1	AC026316.3
1	0	0	0	1	AC026316.5
1	0	0	0	1	AC026316.2
1	0	0	0	1	AC061708.1
1	0	0	0	1	SLC2A2
1	0	0	0	1	TMEM212-AS1
1	0	0	0	1	TMEM212
1	0	0	0	1	TMEM212-IT1
1	0	0	0	1	AC055714.1
1	0	0	0	1	GHSR
1	0	0	0	1	AC108667.2
1	0	0	0	1	SPATA16
1	0	0	0	1	AC068759.1
1	0	0	0	1	NLGN1-AS1
1	0	0	0	1	NAALADL2-AS3
1	0	0	0	1	NAALADL2-AS2
1	0	0	0	1	AC008180.2
1	0	0	0	1	NAALADL2-AS1
1	0	0	0	1	AC104640.1
1	0	0	0	1	LINC01208
1	0	0	0	1	LINC01209
1	0	0	0	1	TBL1XR1-AS1
1	0	0	0	1	LINC00501
1	0	0	0	1	AC117465.1
1	0	0	0	1	AC026355.3
1	0	0	0	1	AC026355.2
1	0	0	0	1	LINC02015
1	0	0	0	1	AC007953.1
1	0	0	0	1	AC007953.2
1	0	0	0	1	AC110992.1
1	0	0	0	1	KCNMB2
1	0	0	0	1	LINC01014
1	0	0	0	1	AC076966.2
1	0	0	0	1	AC090425.3
1	0	0	0	1	AC007687.1
1	0	0	0	1	PEX5L-AS1
1	0	0	0	1	PEX5L-AS2
1	0	0	0	1	AC092939.1
1	0	0	0	1	LINC02053
1	0	0	0	1	AC125618.1
1	0	0	0	1	CCDC39-AS1
1	0	0	0	1	AC108734.4
1	0	0	0	1	AC068308.1
1	0	0	0	1	AC125613.1
1	0	0	0	1	LINC01206
1	0	0	0	1	AC012081.2
1	0	0	0	1	AC012081.1
1	0	0	0	1	AC109131.1
1	0	0	0	1	AC084211.1
1	0	0	0	1	LINC01994
1	0	0	0	1	LINC01995
1	0	0	0	1	AC021055.1
1	0	0	0	1	LINC02031
1	0	0	0	1	AC083801.2
1	0	0	0	1	MCCC1-AS1
1	0	0	0	1	ABCC5-AS1
1	0	0	0	1	HTR3D
1	0	0	0	1	HTR3C
1	0	0	0	1	HTR3E-AS1
1	0	0	0	1	HTR3E
1	0	0	0	1	AC131235.3
1	0	0	0	1	ECE2
1	0	0	0	1	THPO
1	0	0	0	1	LINC02054
1	0	0	0	1	LINC01839
1	0	0	0	1	LINC01840
1	0	0	0	1	LINC02069
1	0	0	0	1	AC107294.1
1	0	0	0	1	EHHADH-AS1
1	0	0	0	1	AC099661.1
1	0	0	0	1	IGF2BP2-AS1
1	0	0	0	1	ETV5-AS1
1	0	0	0	1	LINC02020
1	0	0	0	1	LINC02052
1	0	0	0	1	LINC02051
1	0	0	0	1	AHSG
1	0	0	0	1	FETUB
1	0	0	0	1	HRG
1	0	0	0	1	KNG1
1	0	0	0	1	AC112907.1
1	0	0	0	1	ADIPOQ
1	0	0	0	1	ADIPOQ-AS1
1	0	0	0	1	AC007920.1
1	0	0	0	1	RTP1
1	0	0	0	1	AC007920.2
1	0	0	0	1	LINC02041
1	0	0	0	1	SST
1	0	0	0	1	RTP2
1	0	0	0	1	AC108681.1
1	0	0	0	1	AC068295.1
1	0	0	0	1	LINC01991
1	0	0	0	1	AC092941.1
1	0	0	0	1	AC092941.2
1	0	0	0	1	AC022498.1
1	0	0	0	1	LPP-AS1
1	0	0	0	1	TPRG1-AS1
1	0	0	0	1	TPRG1-AS2
1	0	0	0	1	TMEM207
1	0	0	0	1	AC108747.1
1	0	0	0	1	LINC02013
1	0	0	0	1	GMNC
1	0	0	0	1	OSTN
1	0	0	0	1	AC073365.1
1	0	0	0	1	PYDC2
1	0	0	0	1	AC026320.1
1	0	0	0	1	AC026320.3
1	0	0	0	1	FGF12-AS1
1	0	0	0	1	FGF12-AS2
1	0	0	0	1	FGF12-AS3
1	0	0	0	1	AC092966.1
1	0	0	0	1	ATP13A5
1	0	0	0	1	ATP13A5-AS1
1	0	0	0	1	ATP13A4-AS1
1	0	0	0	1	OPA1-AS1
1	0	0	0	1	AC069421.2
1	0	0	0	1	AC069421.3
1	0	0	0	1	LINC02038
1	0	0	0	1	AC024559.1
1	0	0	0	1	AC024559.2
1	0	0	0	1	AC080129.1
1	0	0	0	1	AC080129.2
1	0	0	0	1	LINC02037
1	0	0	0	1	LINC02048
1	0	0	0	1	LINC00887
1	0	0	0	1	AC117469.1
1	0	0	0	1	CPN2
1	0	0	0	1	AC046143.2
1	0	0	0	1	AC106706.1
1	0	0	0	1	LINC01972
1	0	0	0	1	AC090505.2
1	0	0	0	1	XXYLT1-AS1
1	0	0	0	1	LINC01983
1	0	0	0	1	AC024937.3
1	0	0	0	1	ZDHHC19
1	0	0	0	1	AC069257.1
1	0	0	0	1	AC117490.2
1	0	0	0	1	SMCO1
1	0	0	0	1	AC092933.2
1	0	0	0	1	AL121981.1
1	0	0	0	1	AC128709.1
1	0	0	0	1	AC128709.3
1	0	0	0	1	AC092574.2
1	0	0	0	1	AC092574.1
1	0	0	0	1	TMEM271
1	0	0	0	1	AC116565.1
1	0	0	0	1	AC139887.3
1	0	0	0	1	AC019103.1
1	0	0	0	1	AC092535.4
1	0	0	0	1	AC092535.2
1	0	0	0	1	AC078852.2
1	0	0	0	1	AC078852.1
1	0	0	0	1	NKX1-1
1	0	0	0	1	AC147067.2
1	0	0	0	1	NAT8L
1	0	0	0	1	AL136360.2
1	0	0	0	1	AL645924.1
1	0	0	0	1	AL590235.2
1	0	0	0	1	AL590235.1
1	0	0	0	1	LINC00955
1	0	0	0	1	AL121796.1
1	0	0	0	1	LINC02171
1	0	0	0	1	LINC02600
1	0	0	0	1	OTOP1
1	0	0	0	1	LINC01396
1	0	0	0	1	STK32B
1	0	0	0	1	LINC01587
1	0	0	0	1	AC092442.1
1	0	0	0	1	AC106045.1
1	0	0	0	1	AC097382.1
1	0	0	0	1	SORCS2
1	0	0	0	1	PSAPL1
1	0	0	0	1	AC112254.1
1	0	0	0	1	AC097381.3
1	0	0	0	1	AC097381.2
1	0	0	0	1	AC105345.2
1	0	0	0	1	GPR78
1	0	0	0	1	AC209005.1
1	0	0	0	1	HMX1
1	0	0	0	1	AC116612.1
1	0	0	0	1	AC073648.7
1	0	0	0	1	FAM90A26
1	0	0	0	1	USP17L10
1	0	0	0	1	USP17L11
1	0	0	0	1	USP17L12
1	0	0	0	1	USP17L13
1	0	0	0	1	USP17L15
1	0	0	0	1	USP17L17
1	0	0	0	1	USP17L18
1	0	0	0	1	USP17L19
1	0	0	0	1	USP17L20
1	0	0	0	1	USP17L21
1	0	0	0	1	USP17L22
1	0	0	0	1	USP17L23
1	0	0	0	1	USP17L24
1	0	0	0	1	USP17L25
1	0	0	0	1	USP17L26
1	0	0	0	1	USP17L5
1	0	0	0	1	USP17L27
1	0	0	0	1	USP17L28
1	0	0	0	1	USP17L29
1	0	0	0	1	USP17L30
1	0	0	0	1	DEFB131A
1	0	0	0	1	DRD5
1	0	0	0	1	AC108199.1
1	0	0	0	1	AC005674.1
1	0	0	0	1	AC005599.1
1	0	0	0	1	AC025539.1
1	0	0	0	1	AC005699.1
1	0	0	0	1	LINC02360
1	0	0	0	1	AC108037.1
1	0	0	0	1	LINC02270
1	0	0	0	1	AC007370.2
1	0	0	0	1	AC007370.1
1	0	0	0	1	AC006445.3
1	0	0	0	1	LINC01097
1	0	0	0	1	NKX3-2
1	0	0	0	1	LINC01182
1	0	0	0	1	AC007126.1
1	0	0	0	1	AC073848.1
1	0	0	0	1	AC092546.1
1	0	0	0	1	AC006296.3
1	0	0	0	1	AC006296.2
1	0	0	0	1	AC006296.1
1	0	0	0	1	C1QTNF7
1	0	0	0	1	PROM1
1	0	0	0	1	AC108063.2
1	0	0	0	1	AC108063.1
1	0	0	0	1	AC006427.2
1	0	0	0	1	AC097515.1
1	0	0	0	1	AC104656.1
1	0	0	0	1	AC106894.1
1	0	0	0	1	LINC02493
1	0	0	0	1	CLRN2
1	0	0	0	1	AC093871.1
1	0	0	0	1	LINC02438
1	0	0	0	1	AC024230.1
1	0	0	0	1	AC110767.1
1	0	0	0	1	SLIT2-IT1
1	0	0	0	1	AC097505.1
1	0	0	0	1	AC110296.1
1	0	0	0	1	AC096576.6
1	0	0	0	1	AC096576.3
1	0	0	0	1	AC096576.2
1	0	0	0	1	KCNIP4-IT1
1	0	0	0	1	AC096719.1
1	0	0	0	1	AC097512.1
1	0	0	0	1	AC092440.1
1	0	0	0	1	AC093607.1
1	0	0	0	1	ERVH-1
1	0	0	0	1	AC092834.1
1	0	0	0	1	LINC02473
1	0	0	0	1	CCDC149
1	0	0	0	1	AC104662.1
1	0	0	0	1	AC105290.1
1	0	0	0	1	AC133961.1
1	0	0	0	1	CCKAR
1	0	0	0	1	AC024132.2
1	0	0	0	1	AC024132.1
1	0	0	0	1	LINC02261
1	0	0	0	1	AC024132.3
1	0	0	0	1	AC007106.2
1	0	0	0	1	AC007106.1
1	0	0	0	1	AC093791.2
1	0	0	0	1	AC093791.1
1	0	0	0	1	AC097480.1
1	0	0	0	1	AC097480.2
1	0	0	0	1	LINC02364
1	0	0	0	1	AC068944.1
1	0	0	0	1	AC109349.1
1	0	0	0	1	LINC02472
1	0	0	0	1	AC098595.1
1	0	0	0	1	AC097716.1
1	0	0	0	1	LINC02497
1	0	0	0	1	AC097654.1
1	0	0	0	1	LINC02353
1	0	0	0	1	AC116611.1
1	0	0	0	1	AC093606.1
1	0	0	0	1	AC097535.1
1	0	0	0	1	AC079772.1
1	0	0	0	1	AC016687.3
1	0	0	0	1	AC016687.2
1	0	0	0	1	LINC02484
1	0	0	0	1	AC110790.1
1	0	0	0	1	AC093689.1
1	0	0	0	1	AC104078.2
1	0	0	0	1	LINC02505
1	0	0	0	1	AC093746.1
1	0	0	0	1	AL136537.1
1	0	0	0	1	NWD2
1	0	0	0	1	AC022463.1
1	0	0	0	1	AC098680.2
1	0	0	0	1	AC098680.1
1	0	0	0	1	LINC02513
1	0	0	0	1	LINC01258
1	0	0	0	1	LINC02278
1	0	0	0	1	AC021860.1
1	0	0	0	1	AC021148.2
1	0	0	0	1	AC108471.3
1	0	0	0	1	AC098869.2
1	0	0	0	1	AC131953.2
1	0	0	0	1	AC131953.1
1	0	0	0	1	UCHL1-AS1
1	0	0	0	1	AC108050.1
1	0	0	0	1	AC105389.2
1	0	0	0	1	PHOX2B
1	0	0	0	1	AC105389.3
1	0	0	0	1	AC105389.1
1	0	0	0	1	LINC00682
1	0	0	0	1	AC108210.1
1	0	0	0	1	AC106052.1
1	0	0	0	1	AC024022.1
1	0	0	0	1	GRXCR1
1	0	0	0	1	AC111198.1
1	0	0	0	1	AC097451.1
1	0	0	0	1	LINC02383
1	0	0	0	1	AC080132.1
1	0	0	0	1	AC114757.1
1	0	0	0	1	LINC02475
1	0	0	0	1	KCTD8
1	0	0	0	1	AC108467.1
1	0	0	0	1	GABRG1
1	0	0	0	1	AC104072.1
1	0	0	0	1	GABRA2
1	0	0	0	1	AC095060.1
1	0	0	0	1	COX7B2
1	0	0	0	1	GABRA4
1	0	0	0	1	GABRB1
1	0	0	0	1	AC107398.3
1	0	0	0	1	CWH43
1	0	0	0	1	LINC02480
1	0	0	0	1	AC097522.2
1	0	0	0	1	AC104066.3
1	0	0	0	1	AC023154.1
1	0	0	0	1	LNX1-AS1
1	0	0	0	1	LNX1-AS2
1	0	0	0	1	AC124017.1
1	0	0	0	1	AC105384.1
1	0	0	0	1	AC110792.2
1	0	0	0	1	AC110792.4
1	0	0	0	1	LINC02283
1	0	0	0	1	AC098587.1
1	0	0	0	1	AC098868.1
1	0	0	0	1	LINC02260
1	0	0	0	1	AC097494.1
1	0	0	0	1	LINC02358
1	0	0	0	1	AC111194.1
1	0	0	0	1	AC111194.2
1	0	0	0	1	AC021220.2
1	0	0	0	1	AC069200.1
1	0	0	0	1	PDCL2
1	0	0	0	1	EXOC1L
1	0	0	0	1	AC022267.1
1	0	0	0	1	AC111197.1
1	0	0	0	1	AC105390.1
1	0	0	0	1	LINC02380
1	0	0	0	1	AC013724.1
1	0	0	0	1	AC107396.1
1	0	0	0	1	AC093725.1
1	0	0	0	1	AC104790.1
1	0	0	0	1	LINC02494
1	0	0	0	1	AC019133.1
1	0	0	0	1	AC017091.1
1	0	0	0	1	LINC02619
1	0	0	0	1	LINC02429
1	0	0	0	1	AC097501.1
1	0	0	0	1	AC108517.2
1	0	0	0	1	AC108517.1
1	0	0	0	1	AC096588.1
1	0	0	0	1	AC093857.1
1	0	0	0	1	AC092596.1
1	0	0	0	1	LINC02496
1	0	0	0	1	LINC02271
1	0	0	0	1	AC020741.1
1	0	0	0	1	ADGRL3-AS1
1	0	0	0	1	AC097491.1
1	0	0	0	1	AC093730.1
1	0	0	0	1	TECRL
1	0	0	0	1	AC104689.2
1	0	0	0	1	LINC02232
1	0	0	0	1	LINC02835
1	0	0	0	1	EPHA5
1	0	0	0	1	EPHA5-AS1
1	0	0	0	1	AC104137.1
1	0	0	0	1	AC097110.1
1	0	0	0	1	AC096721.1
1	0	0	0	1	AC110809.1
1	0	0	0	1	GNRHR
1	0	0	0	1	UGT2B17
1	0	0	0	1	UGT2B15
1	0	0	0	1	UGT2B10
1	0	0	0	1	AC021146.12
1	0	0	0	1	UGT2A3
1	0	0	0	1	UGT2B11
1	0	0	0	1	UGT2B28
1	0	0	0	1	UGT2B4
1	0	0	0	1	UGT2A2
1	0	0	0	1	CSN1S1
1	0	0	0	1	CSN2
1	0	0	0	1	HTN3
1	0	0	0	1	HTN1
1	0	0	0	1	PRR27
1	0	0	0	1	CABS1
1	0	0	0	1	SMR3A
1	0	0	0	1	SMR3B
1	0	0	0	1	OPRPN
1	0	0	0	1	MUC7
1	0	0	0	1	AMBN
1	0	0	0	1	ENAM
1	0	0	0	1	AC009570.2
1	0	0	0	1	GC
1	0	0	0	1	AC068721.1
1	0	0	0	1	NPFFR2
1	0	0	0	1	AC095056.1
1	0	0	0	1	ALB
1	0	0	0	1	AFM
1	0	0	0	1	LINC02499
1	0	0	0	1	UMLILO
1	0	0	0	1	PF4V1
1	0	0	0	1	AC097709.1
1	0	0	0	1	AC093677.3
1	0	0	0	1	AC021180.1
1	0	0	0	1	AC239584.1
1	0	0	0	1	AC098825.1
1	0	0	0	1	AC110760.2
1	0	0	0	1	AC110760.1
1	0	0	0	1	AC025244.1
1	0	0	0	1	AC025244.2
1	0	0	0	1	LINC02483
1	0	0	0	1	AC096759.1
1	0	0	0	1	AC096759.2
1	0	0	0	1	AC110615.1
1	0	0	0	1	PPEF2
1	0	0	0	1	AC112719.2
1	0	0	0	1	AC110795.1
1	0	0	0	1	AC034139.1
1	0	0	0	1	AC107072.2
1	0	0	0	1	AC107072.1
1	0	0	0	1	AC092674.1
1	0	0	0	1	AC112253.1
1	0	0	0	1	NAA11
1	0	0	0	1	GK2
1	0	0	0	1	AC092542.1
1	0	0	0	1	LINC02469
1	0	0	0	1	PCAT4
1	0	0	0	1	FGF5
1	0	0	0	1	CFAP299
1	0	0	0	1	AC139722.1
1	0	0	0	1	LINC00575
1	0	0	0	1	AC067942.4
1	0	0	0	1	AC114781.2
1	0	0	0	1	AC021192.1
1	0	0	0	1	AC079160.1
1	0	0	0	1	AC104063.1
1	0	0	0	1	NKX6-1
1	0	0	0	1	WDFY3-AS1
1	0	0	0	1	AC108021.1
1	0	0	0	1	AC104827.1
1	0	0	0	1	AC108516.1
1	0	0	0	1	AC112250.2
1	0	0	0	1	DSPP
1	0	0	0	1	DMP1
1	0	0	0	1	MEPE
1	0	0	0	1	AC131944.1
1	0	0	0	1	AC107067.2
1	0	0	0	1	AC107067.1
1	0	0	0	1	PIGY
1	0	0	0	1	AC097478.1
1	0	0	0	1	AC097478.3
1	0	0	0	1	AC097478.2
1	0	0	0	1	SNCA-AS1
1	0	0	0	1	AC105445.1
1	0	0	0	1	AC004054.1
1	0	0	0	1	AC074124.1
1	0	0	0	1	AC093810.1
1	0	0	0	1	AC097520.2
1	0	0	0	1	LNCPRESS2
1	0	0	0	1	AC112695.1
1	0	0	0	1	GRID2
1	0	0	0	1	AC095059.1
1	0	0	0	1	AC110800.1
1	0	0	0	1	ATOH1
1	0	0	0	1	AC096746.1
1	0	0	0	1	AC109925.2
1	0	0	0	1	AC108067.1
1	0	0	0	1	BMPR1B-DT
1	0	0	0	1	UNC5C
1	0	0	0	1	AC106881.1
1	0	0	0	1	PDHA2
1	0	0	0	1	LINC02267
1	0	0	0	1	AC096585.1
1	0	0	0	1	AC108515.1
1	0	0	0	1	STPG2-AS1
1	0	0	0	1	AC108159.1
1	0	0	0	1	AC019131.1
1	0	0	0	1	AC019131.3
1	0	0	0	1	ADH4
1	0	0	0	1	ADH6
1	0	0	0	1	ADH1A
1	0	0	0	1	C4orf17
1	0	0	0	1	AC083902.1
1	0	0	0	1	C4orf54
1	0	0	0	1	AP001961.1
1	0	0	0	1	AC097459.1
1	0	0	0	1	LINC01216
1	0	0	0	1	LINC01217
1	0	0	0	1	LINC01218
1	0	0	0	1	AC084277.1
1	0	0	0	1	AP002075.1
1	0	0	0	1	AC018797.3
1	0	0	0	1	AC105460.1
1	0	0	0	1	TACR3
1	0	0	0	1	AC004047.1
1	0	0	0	1	AC004052.1
1	0	0	0	1	CXXC4-AS1
1	0	0	0	1	AC004063.1
1	0	0	0	1	AC004053.1
1	0	0	0	1	AC004066.2
1	0	0	0	1	ARHGEF38-IT1
1	0	0	0	1	AC008243.1
1	0	0	0	1	AC109361.2
1	0	0	0	1	AC109361.1
1	0	0	0	1	GIMD1
1	0	0	0	1	LINC02173
1	0	0	0	1	AC104663.1
1	0	0	0	1	AC096564.2
1	0	0	0	1	ETNPPL
1	0	0	0	1	COL25A1
1	0	0	0	1	ZCCHC23
1	0	0	0	1	EGF
1	0	0	0	1	AC098798.1
1	0	0	0	1	PANCR
1	0	0	0	1	LINC01438
1	0	0	0	1	AC083795.2
1	0	0	0	1	AC139718.2
1	0	0	0	1	AC139718.1
1	0	0	0	1	NEUROG2
1	0	0	0	1	AC023886.1
1	0	0	0	1	AC106864.1
1	0	0	0	1	AC017007.5
1	0	0	0	1	AC093879.1
1	0	0	0	1	AC093879.2
1	0	0	0	1	AC104779.1
1	0	0	0	1	NDST4
1	0	0	0	1	MTRNR2L13
1	0	0	0	1	AC106892.1
1	0	0	0	1	AC093765.5
1	0	0	0	1	AC093765.4
1	0	0	0	1	AC093765.3
1	0	0	0	1	AC093765.2
1	0	0	0	1	LINC02262
1	0	0	0	1	LINC02263
1	0	0	0	1	LINC01378
1	0	0	0	1	AC092661.1
1	0	0	0	1	LINC02264
1	0	0	0	1	NDST3
1	0	0	0	1	MYOZ2
1	0	0	0	1	FABP2
1	0	0	0	1	AC093752.3
1	0	0	0	1	AC080089.2
1	0	0	0	1	LINC01365
1	0	0	0	1	LINC02502
1	0	0	0	1	AC097173.2
1	0	0	0	1	AC025741.1
1	0	0	0	1	AC079341.2
1	0	0	0	1	ADAD1
1	0	0	0	1	AC026402.2
1	0	0	0	1	AC093821.1
1	0	0	0	1	AC096732.1
1	0	0	0	1	AC108075.1
1	0	0	0	1	AC121154.1
1	0	0	0	1	AC133530.1
1	0	0	0	1	LINC02516
1	0	0	0	1	AC104664.1
1	0	0	0	1	LINC02379
1	0	0	0	1	AC097528.1
1	0	0	0	1	AC096773.1
1	0	0	0	1	AC093772.1
1	0	0	0	1	AC097462.3
1	0	0	0	1	SLC25A31
1	0	0	0	1	AC093591.2
1	0	0	0	1	AC110609.1
1	0	0	0	1	AC078850.1
1	0	0	0	1	AC078850.2
1	0	0	0	1	JADRR
1	0	0	0	1	AC082650.1
1	0	0	0	1	AC082650.2
1	0	0	0	1	LINC02466
1	0	0	0	1	LINC02465
1	0	0	0	1	LINC02479
1	0	0	0	1	AC093831.1
1	0	0	0	1	LINC02377
1	0	0	0	1	AC096711.2
1	0	0	0	1	AC114741.1
1	0	0	0	1	LINC01256
1	0	0	0	1	AC115622.1
1	0	0	0	1	AC110751.1
1	0	0	0	1	AC105383.1
1	0	0	0	1	AC108052.1
1	0	0	0	1	AC079380.1
1	0	0	0	1	AC015631.1
1	0	0	0	1	AC096763.1
1	0	0	0	1	LINC02462
1	0	0	0	1	AC093722.1
1	0	0	0	1	AC104619.2
1	0	0	0	1	AC107463.1
1	0	0	0	1	LINC02485
1	0	0	0	1	AC105362.1
1	0	0	0	1	LINC00613
1	0	0	0	1	AC073429.2
1	0	0	0	1	AC018680.1
1	0	0	0	1	AC073429.1
1	0	0	0	1	LINC02511
1	0	0	0	1	LINC02510
1	0	0	0	1	LINC02172
1	0	0	0	1	AC116563.1
1	0	0	0	1	AC131956.2
1	0	0	0	1	AC131956.3
1	0	0	0	1	AC131956.1
1	0	0	0	1	AC097511.1
1	0	0	0	1	LINC00616
1	0	0	0	1	SLC7A11-AS1
1	0	0	0	1	AC093903.1
1	0	0	0	1	LINC00498
1	0	0	0	1	LINC00499
1	0	0	0	1	LINC00500
1	0	0	0	1	AC098859.2
1	0	0	0	1	AC093766.1
1	0	0	0	1	AC109927.1
1	0	0	0	1	AC109927.2
1	0	0	0	1	AC112236.3
1	0	0	0	1	AC112236.1
1	0	0	0	1	AC108053.1
1	0	0	0	1	AC131182.1
1	0	0	0	1	MGAT4D
1	0	0	0	1	UCP1
1	0	0	0	1	AC108019.2
1	0	0	0	1	AC096733.1
1	0	0	0	1	AC107220.1
1	0	0	0	1	LINC02432
1	0	0	0	1	AC097504.2
1	0	0	0	1	LINC02276
1	0	0	0	1	AC139720.2
1	0	0	0	1	AC097658.2
1	0	0	0	1	AC097658.3
1	0	0	0	1	FREM3
1	0	0	0	1	GYPB
1	0	0	0	1	AC093890.2
1	0	0	0	1	AC098588.3
1	0	0	0	1	AC106871.1
1	0	0	0	1	AC109811.1
1	0	0	0	1	LINC02266
1	0	0	0	1	AC093796.1
1	0	0	0	1	SMAD1-AS2
1	0	0	0	1	AC093864.1
1	0	0	0	1	C4orf51
1	0	0	0	1	AC104791.1
1	0	0	0	1	AC108206.1
1	0	0	0	1	LINC01095
1	0	0	0	1	AC097372.1
1	0	0	0	1	POU4F2
1	0	0	0	1	TTC29
1	0	0	0	1	AC092435.2
1	0	0	0	1	AC092435.1
1	0	0	0	1	AC092435.3
1	0	0	0	1	AC097450.1
1	0	0	0	1	LINC02507
1	0	0	0	1	AC069272.1
1	0	0	0	1	AC108935.1
1	0	0	0	1	AC002460.1
1	0	0	0	1	AC108156.1
1	0	0	0	1	LINC02430
1	0	0	0	1	LINC02355
1	0	0	0	1	IQCM
1	0	0	0	1	AC108168.1
1	0	0	0	1	AC093893.1
1	0	0	0	1	AC105343.1
1	0	0	0	1	AC105343.2
1	0	0	0	1	AC110813.1
1	0	0	0	1	PRSS48
1	0	0	0	1	AC104819.3
1	0	0	0	1	AC107074.1
1	0	0	0	1	AC112242.2
1	0	0	0	1	AC112242.1
1	0	0	0	1	AC097375.2
1	0	0	0	1	AC097375.1
1	0	0	0	1	AC097375.4
1	0	0	0	1	AC097375.3
1	0	0	0	1	AC097375.5
1	0	0	0	1	AC079340.3
1	0	0	0	1	AC079340.1
1	0	0	0	1	AC079340.2
1	0	0	0	1	AC080078.1
1	0	0	0	1	AC080078.2
1	0	0	0	1	AC106882.1
1	0	0	0	1	AC093599.1
1	0	0	0	1	RNF175
1	0	0	0	1	AC020703.1
1	0	0	0	1	AC079298.3
1	0	0	0	1	DCHS2
1	0	0	0	1	AC079298.1
1	0	0	0	1	AC079298.2
1	0	0	0	1	FGB
1	0	0	0	1	FGA
1	0	0	0	1	FGG
1	0	0	0	1	AC009567.1
1	0	0	0	1	AC104407.1
1	0	0	0	1	NPY2R
1	0	0	0	1	AC097467.1
1	0	0	0	1	AC097526.1
1	0	0	0	1	AC107208.1
1	0	0	0	1	ASIC5
1	0	0	0	1	AC096736.3
1	0	0	0	1	LINC02272
1	0	0	0	1	AC096736.2
1	0	0	0	1	AC096736.1
1	0	0	0	1	AC092608.1
1	0	0	0	1	GLRB
1	0	0	0	1	AC093817.2
1	0	0	0	1	LINC02433
1	0	0	0	1	AC017037.5
1	0	0	0	1	AC098679.6
1	0	0	0	1	AC098679.1
1	0	0	0	1	AC098679.5
1	0	0	0	1	RXFP1
1	0	0	0	1	AC121161.2
1	0	0	0	1	C4orf45
1	0	0	0	1	AC074344.2
1	0	0	0	1	LINC02233
1	0	0	0	1	LINC02477
1	0	0	0	1	AC104793.1
1	0	0	0	1	FSTL5
1	0	0	0	1	AC023136.1
1	0	0	0	1	AC021134.1
1	0	0	0	1	AC021134.2
1	0	0	0	1	AC022272.1
1	0	0	0	1	NPY1R
1	0	0	0	1	NPY5R
1	0	0	0	1	TKTL2
1	0	0	0	1	SMIM31
1	0	0	0	1	APELA
1	0	0	0	1	AC106872.12
1	0	0	0	1	AC106872.9
1	0	0	0	1	TRIM60
1	0	0	0	1	TRIM75P
1	0	0	0	1	AC080079.2
1	0	0	0	1	LINC01179
1	0	0	0	1	AC097487.1
1	0	0	0	1	AC079349.1
1	0	0	0	1	AC116634.1
1	0	0	0	1	ANXA10
1	0	0	0	1	AC079858.1
1	0	0	0	1	AC080188.1
1	0	0	0	1	AC021151.1
1	0	0	0	1	AC096741.1
1	0	0	0	1	AC079768.3
1	0	0	0	1	AC079768.4
1	0	0	0	1	LINC02275
1	0	0	0	1	AC079768.2
1	0	0	0	1	AC084866.2
1	0	0	0	1	AC084866.1
1	0	0	0	1	LINC01612
1	0	0	0	1	LINC02512
1	0	0	0	1	LINC02382
1	0	0	0	1	AC034159.2
1	0	0	0	1	LINC02431
1	0	0	0	1	LINC02504
1	0	0	0	1	AC074254.2
1	0	0	0	1	LINC02174
1	0	0	0	1	AC074254.1
1	0	0	0	1	GALNTL6
1	0	0	0	1	AC093849.3
1	0	0	0	1	HAND2
1	0	0	0	1	HAND2-AS1
1	0	0	0	1	LINC02269
1	0	0	0	1	AC106895.1
1	0	0	0	1	AC106895.2
1	0	0	0	1	LINC02268
1	0	0	0	1	AC012055.1
1	0	0	0	1	AC012055.2
1	0	0	0	1	AC116616.1
1	0	0	0	1	AC105914.2
1	0	0	0	1	AC022325.2
1	0	0	0	1	AC095050.1
1	0	0	0	1	AC131094.1
1	0	0	0	1	GPM6A
1	0	0	0	1	AC097537.1
1	0	0	0	1	WDR17
1	0	0	0	1	ASB5
1	0	0	0	1	AC093801.1
1	0	0	0	1	AC097518.2
1	0	0	0	1	AC092673.1
1	0	0	0	1	LINC02509
1	0	0	0	1	AC097518.1
1	0	0	0	1	AC027627.1
1	0	0	0	1	AC103879.1
1	0	0	0	1	LINC01098
1	0	0	0	1	LINC01099
1	0	0	0	1	AC020551.1
1	0	0	0	1	AC108169.1
1	0	0	0	1	AC096747.1
1	0	0	0	1	AC104803.1
1	0	0	0	1	LINC00290
1	0	0	0	1	LINC02500
1	0	0	0	1	AC093840.2
1	0	0	0	1	AC084741.1
1	0	0	0	1	TEMN3-AS1
1	0	0	0	1	AC108142.1
1	0	0	0	1	AC079226.2
1	0	0	0	1	AC079226.1
1	0	0	0	1	AC114798.1
1	0	0	0	1	AC079766.1
1	0	0	0	1	AC019193.4
1	0	0	0	1	AC019193.3
1	0	0	0	1	AC019193.2
1	0	0	0	1	WWC2-AS1
1	0	0	0	1	CLDN24
1	0	0	0	1	AC107214.2
1	0	0	0	1	AC108477.2
1	0	0	0	1	AC108477.1
1	0	0	0	1	AC107222.2
1	0	0	0	1	AC084871.3
1	0	0	0	1	LINC01093
1	0	0	0	1	LINC02437
1	0	0	0	1	HELT
1	0	0	0	1	LINC02436
1	0	0	0	1	AC093824.2
1	0	0	0	1	AC093797.1
1	0	0	0	1	AC108472.1
1	0	0	0	1	AC096659.1
1	0	0	0	1	F11
1	0	0	0	1	F11-AS1
1	0	0	0	1	AC109517.1
1	0	0	0	1	AC107050.1
1	0	0	0	1	AC108865.1
1	0	0	0	1	AC108865.2
1	0	0	0	1	AC110772.1
1	0	0	0	1	AC110772.2
1	0	0	0	1	AC108046.1
1	0	0	0	1	LINC02374
1	0	0	0	1	LINC02514
1	0	0	0	1	LINC02515
1	0	0	0	1	AC093763.1
1	0	0	0	1	LINC02492
1	0	0	0	1	AC108073.3
1	0	0	0	1	ZFP42
1	0	0	0	1	TRIML2
1	0	0	0	1	TRIML1
1	0	0	0	1	AC138781.1
1	0	0	0	1	LINC02434
1	0	0	0	1	AC093909.2
1	0	0	0	1	LINC02508
1	0	0	0	1	AC093909.4
1	0	0	0	1	AC122138.1
1	0	0	0	1	AC107391.1
1	0	0	0	1	AC105924.1
1	0	0	0	1	LINC01262
1	0	0	0	1	AF250324.1
1	0	0	0	1	LINC01596
1	0	0	0	1	DBET
1	0	0	0	1	DUX4
1	0	0	0	1	AC021087.4
1	0	0	0	1	AC106772.2
1	0	0	0	1	AC122719.1
1	0	0	0	1	AC122719.2
1	0	0	0	1	AC116351.1
1	0	0	0	1	AC114291.1
1	0	0	0	1	SLC6A19
1	0	0	0	1	SLC6A18
1	0	0	0	1	AC114291.2
1	0	0	0	1	AC112176.1
1	0	0	0	1	AC025183.3
1	0	0	0	1	LINC02116
1	0	0	0	1	AC025183.1
1	0	0	0	1	AC025183.2
1	0	0	0	1	AC126768.3
1	0	0	0	1	AC126768.1
1	0	0	0	1	AC126768.2
1	0	0	0	1	AC091891.1
1	0	0	0	1	C5orf38
1	0	0	0	1	AC094105.1
1	0	0	0	1	AC094105.2
1	0	0	0	1	AC091832.1
1	0	0	0	1	LINC01019
1	0	0	0	1	LINC02162
1	0	0	0	1	LINC01017
1	0	0	0	1	IRX1
1	0	0	0	1	AC016595.1
1	0	0	0	1	AC025773.1
1	0	0	0	1	AC025187.1
1	0	0	0	1	LINC02063
1	0	0	0	1	AC106799.2
1	0	0	0	1	AC106799.1
1	0	0	0	1	AC010634.1
1	0	0	0	1	LINC02114
1	0	0	0	1	AC026719.1
1	0	0	0	1	AC026415.1
1	0	0	0	1	AC010451.3
1	0	0	0	1	AC010451.1
1	0	0	0	1	LINC01020
1	0	0	0	1	AC010451.2
1	0	0	0	1	LINC02121
1	0	0	0	1	AC022424.1
1	0	0	0	1	ADAMTS16
1	0	0	0	1	AC022424.2
1	0	0	0	1	AC026736.1
1	0	0	0	1	AC010266.2
1	0	0	0	1	AC010266.1
1	0	0	0	1	LINC02145
1	0	0	0	1	LINC02102
1	0	0	0	1	AC122710.2
1	0	0	0	1	LINC02196
1	0	0	0	1	AC122710.1
1	0	0	0	1	AC025756.1
1	0	0	0	1	AC091889.1
1	0	0	0	1	AC091951.4
1	0	0	0	1	AC027343.3
1	0	0	0	1	LINC02123
1	0	0	0	1	AC027343.1
1	0	0	0	1	AC027343.2
1	0	0	0	1	LINC02142
1	0	0	0	1	ADCY2
1	0	0	0	1	AC093305.1
1	0	0	0	1	C5orf49
1	0	0	0	1	AC025174.1
1	0	0	0	1	AC116361.1
1	0	0	0	1	AC091912.3
1	0	0	0	1	LINC02226
1	0	0	0	1	AC091953.1
1	0	0	0	1	AC091932.1
1	0	0	0	1	LINC02199
1	0	0	0	1	AC021088.1
1	0	0	0	1	AC091906.1
1	0	0	0	1	SEMA5A-AS1
1	0	0	0	1	AC027335.1
1	0	0	0	1	AC026787.1
1	0	0	0	1	TAS2R1
1	0	0	0	1	LINC02112
1	0	0	0	1	AC091838.1
1	0	0	0	1	LINC02221
1	0	0	0	1	AC034229.1
1	0	0	0	1	AC034229.3
1	0	0	0	1	AC034229.4
1	0	0	0	1	AC012640.3
1	0	0	0	1	ROPN1L-AS1
1	0	0	0	1	LINC01513
1	0	0	0	1	AC092336.1
1	0	0	0	1	LINC02212
1	0	0	0	1	LINC02213
1	0	0	0	1	ANKRD33B-AS1
1	0	0	0	1	AC012629.1
1	0	0	0	1	AC106771.1
1	0	0	0	1	LINC01194
1	0	0	0	1	LINC02220
1	0	0	0	1	AC016553.1
1	0	0	0	1	AC016576.1
1	0	0	0	1	AC016549.1
1	0	0	0	1	AC010491.2
1	0	0	0	1	AC016575.1
1	0	0	0	1	AC016575.2
1	0	0	0	1	LINC02149
1	0	0	0	1	AC114964.2
1	0	0	0	1	AC010638.1
1	0	0	0	1	MARCH11
1	0	0	0	1	AC016650.1
1	0	0	0	1	AC092335.1
1	0	0	0	1	LINC02150
1	0	0	0	1	AC020980.1
1	0	0	0	1	AC026790.1
1	0	0	0	1	AC026785.2
1	0	0	0	1	AC026785.3
1	0	0	0	1	LINC02111
1	0	0	0	1	LINC02217
1	0	0	0	1	LINC02218
1	0	0	0	1	AC106774.4
1	0	0	0	1	TAF11L2
1	0	0	0	1	TAF11L3
1	0	0	0	1	TAF11L4
1	0	0	0	1	TAF11L5
1	0	0	0	1	TAF11L6
1	0	0	0	1	TAF11L7
1	0	0	0	1	TAF11L8
1	0	0	0	1	TAF11L9
1	0	0	0	1	TAF11L10
1	0	0	0	1	TAF11L12
1	0	0	0	1	TAF11L13
1	0	0	0	1	TAF11L14
1	0	0	0	1	H3.Y
1	0	0	0	1	LINC02223
1	0	0	0	1	AC106744.1
1	0	0	0	1	AC106744.2
1	0	0	0	1	CDH18
1	0	0	0	1	CDH18-AS1
1	0	0	0	1	LINC02146
1	0	0	0	1	AC140168.1
1	0	0	0	1	AC091946.2
1	0	0	0	1	AC091946.1
1	0	0	0	1	CDH12
1	0	0	0	1	AC139497.1
1	0	0	0	1	AC138854.1
1	0	0	0	1	AC091938.1
1	0	0	0	1	AC010445.1
1	0	0	0	1	PRDM9
1	0	0	0	1	AC010387.1
1	0	0	0	1	AC010387.2
1	0	0	0	1	CDH10
1	0	0	0	1	AC091885.2
1	0	0	0	1	AC091893.2
1	0	0	0	1	AC106821.2
1	0	0	0	1	LINC02239
1	0	0	0	1	AC106821.1
1	0	0	0	1	AC099499.2
1	0	0	0	1	AC099499.1
1	0	0	0	1	AC106754.1
1	0	0	0	1	AC022140.1
1	0	0	0	1	AC113370.1
1	0	0	0	1	AC025475.1
1	0	0	0	1	AC025475.2
1	0	0	0	1	AC113347.4
1	0	0	0	1	CDH9
1	0	0	0	1	PURPL
1	0	0	0	1	AC113355.1
1	0	0	0	1	LINC02103
1	0	0	0	1	AC109472.1
1	0	0	0	1	AC112172.2
1	0	0	0	1	LINC02064
1	0	0	0	1	AC099517.1
1	0	0	0	1	AC026433.1
1	0	0	0	1	AC113386.1
1	0	0	0	1	AC022447.2
1	0	0	0	1	AC022447.5
1	0	0	0	1	AC022447.3
1	0	0	0	1	AC022447.1
1	0	0	0	1	AC022447.7
1	0	0	0	1	AC022447.6
1	0	0	0	1	LINC02061
1	0	0	0	1	LINC02120
1	0	0	0	1	AC034223.1
1	0	0	0	1	AC034223.2
1	0	0	0	1	LINC02160
1	0	0	0	1	AC034232.2
1	0	0	0	1	RXFP3
1	0	0	0	1	SLC45A2
1	0	0	0	1	AC138409.3
1	0	0	0	1	AC025754.1
1	0	0	0	1	AGXT2
1	0	0	0	1	AC112204.2
1	0	0	0	1	UGT3A1
1	0	0	0	1	NADK2-AS1
1	0	0	0	1	AC114277.1
1	0	0	0	1	AC008957.2
1	0	0	0	1	GDNF-AS1
1	0	0	0	1	GDNF
1	0	0	0	1	LINC02117
1	0	0	0	1	AC008869.1
1	0	0	0	1	LINC02110
1	0	0	0	1	AC034226.1
1	0	0	0	1	LINC02119
1	0	0	0	1	EGFLAM-AS3
1	0	0	0	1	EGFLAM-AS2
1	0	0	0	1	EGFLAM-AS1
1	0	0	0	1	AC010457.1
1	0	0	0	1	AC010425.1
1	0	0	0	1	AC091435.2
1	0	0	0	1	C9
1	0	0	0	1	LINC02104
1	0	0	0	1	LINC00603
1	0	0	0	1	LINC00604
1	0	0	0	1	AC093277.1
1	0	0	0	1	MROH2B
1	0	0	0	1	C6
1	0	0	0	1	PLCXD3
1	0	0	0	1	AC034222.2
1	0	0	0	1	AC108099.1
1	0	0	0	1	AC008945.2
1	0	0	0	1	AC114956.2
1	0	0	0	1	AC104119.1
1	0	0	0	1	FGF10
1	0	0	0	1	FGF10-AS1
1	0	0	0	1	LINC02224
1	0	0	0	1	AC093292.1
1	0	0	0	1	AC093297.1
1	0	0	0	1	AC114954.1
1	0	0	0	1	AC116350.1
1	0	0	0	1	HCN1
1	0	0	0	1	AC122694.1
1	0	0	0	1	AC112187.3
1	0	0	0	1	AC022441.1
1	0	0	0	1	AC022441.2
1	0	0	0	1	AC008808.2
1	0	0	0	1	LINC02106
1	0	0	0	1	AC008808.1
1	0	0	0	1	AC022433.1
1	0	0	0	1	AC091860.2
1	0	0	0	1	LINC02118
1	0	0	0	1	AC008966.3
1	0	0	0	1	AC008966.2
1	0	0	0	1	AC027329.1
1	0	0	0	1	LINC02105
1	0	0	0	1	AC025175.1
1	0	0	0	1	HSPB3
1	0	0	0	1	AC016583.2
1	0	0	0	1	AC112198.3
1	0	0	0	1	AC034238.3
1	0	0	0	1	AC034238.2
1	0	0	0	1	MCIDAS
1	0	0	0	1	AC026704.1
1	0	0	0	1	AC034245.1
1	0	0	0	1	AC008391.1
1	0	0	0	1	C5orf67
1	0	0	0	1	AC022431.1
1	0	0	0	1	AC008940.1
1	0	0	0	1	AC025470.2
1	0	0	0	1	ACTBL2
1	0	0	0	1	AC008780.1
1	0	0	0	1	AC008780.2
1	0	0	0	1	AC106822.1
1	0	0	0	1	LINC02225
1	0	0	0	1	LINC02101
1	0	0	0	1	AC008786.1
1	0	0	0	1	LINC02108
1	0	0	0	1	AC016642.1
1	0	0	0	1	AC008852.1
1	0	0	0	1	AC034234.1
1	0	0	0	1	AC022445.1
1	0	0	0	1	C5orf64
1	0	0	0	1	AC026746.1
1	0	0	0	1	C5orf64-AS1
1	0	0	0	1	AC008877.1
1	0	0	0	1	AC008558.1
1	0	0	0	1	AC122707.1
1	0	0	0	1	HTR1A
1	0	0	0	1	RNF180
1	0	0	0	1	RGS7BP
1	0	0	0	1	SHISAL2B
1	0	0	0	1	AC092354.1
1	0	0	0	1	AC010359.2
1	0	0	0	1	LINC02065
1	0	0	0	1	AC092353.2
1	0	0	0	1	LINC02229
1	0	0	0	1	MAST4-IT1
1	0	0	0	1	AC010420.1
1	0	0	0	1	AC008459.1
1	0	0	0	1	AC112206.2
1	0	0	0	1	AC079467.1
1	0	0	0	1	LINC02242
1	0	0	0	1	AC106798.1
1	0	0	0	1	AC024579.1
1	0	0	0	1	AC010280.3
1	0	0	0	1	AC093248.1
1	0	0	0	1	LINC02198
1	0	0	0	1	AC145146.1
1	0	0	0	1	AC140134.2
1	0	0	0	1	AC139834.1
1	0	0	0	1	LINC02197
1	0	0	0	1	AC145141.2
1	0	0	0	1	AC145141.1
1	0	0	0	1	CARTPT
1	0	0	0	1	AC025774.1
1	0	0	0	1	AC093278.2
1	0	0	0	1	AC063979.2
1	0	0	0	1	AC008972.1
1	0	0	0	1	AC008972.2
1	0	0	0	1	AC116345.3
1	0	0	0	1	TMEM174
1	0	0	0	1	AC116345.4
1	0	0	0	1	AC116345.1
1	0	0	0	1	LINC02230
1	0	0	0	1	FOXD1-AS1
1	0	0	0	1	LINC01385
1	0	0	0	1	LINC01386
1	0	0	0	1	AC091868.2
1	0	0	0	1	AC093283.1
1	0	0	0	1	LINC02122
1	0	0	0	1	LINC01331
1	0	0	0	1	LINC01335
1	0	0	0	1	LINC01333
1	0	0	0	1	LINC01332
1	0	0	0	1	AC008897.2
1	0	0	0	1	AC010245.1
1	0	0	0	1	AC026774.1
1	0	0	0	1	AC113404.1
1	0	0	0	1	OTP
1	0	0	0	1	AC108482.1
1	0	0	0	1	AC108482.2
1	0	0	0	1	BHMT2
1	0	0	0	1	BHMT
1	0	0	0	1	AC008496.2
1	0	0	0	1	AC008496.3
1	0	0	0	1	LINC01455
1	0	0	0	1	SPZ1
1	0	0	0	1	LINC01337
1	0	0	0	1	AC008434.1
1	0	0	0	1	AC026726.2
1	0	0	0	1	AC026726.1
1	0	0	0	1	ATG10-IT1
1	0	0	0	1	ATG10-AS1
1	0	0	0	1	AC026782.1
1	0	0	0	1	AC026782.2
1	0	0	0	1	AC008885.2
1	0	0	0	1	LINC01338
1	0	0	0	1	AC108174.1
1	0	0	0	1	AC027338.2
1	0	0	0	1	AC027338.1
1	0	0	0	1	VCAN-AS1
1	0	0	0	1	HAPLN1
1	0	0	0	1	AC114928.1
1	0	0	0	1	AC117522.2
1	0	0	0	1	AC010486.1
1	0	0	0	1	AC010486.2
1	0	0	0	1	AC010486.3
1	0	0	0	1	AC010595.1
1	0	0	0	1	AC026414.1
1	0	0	0	1	AC016550.1
1	0	0	0	1	AC016550.2
1	0	0	0	1	AC016550.3
1	0	0	0	1	LINC02059
1	0	0	0	1	AC008539.1
1	0	0	0	1	AC109492.1
1	0	0	0	1	LINC02488
1	0	0	0	1	LINC02144
1	0	0	0	1	AC020930.1
1	0	0	0	1	AC114971.1
1	0	0	0	1	LINC02060
1	0	0	0	1	AC091826.2
1	0	0	0	1	AC008525.1
1	0	0	0	1	AC008525.2
1	0	0	0	1	AC074131.1
1	0	0	0	1	LINC02161
1	0	0	0	1	AC113167.1
1	0	0	0	1	LINC01339
1	0	0	0	1	AC099554.1
1	0	0	0	1	AC074132.1
1	0	0	0	1	AC093281.1
1	0	0	0	1	AC093281.2
1	0	0	0	1	AC008799.2
1	0	0	0	1	AC093298.2
1	0	0	0	1	AC124854.1
1	0	0	0	1	AC026780.1
1	0	0	0	1	AC026780.2
1	0	0	0	1	AC008517.1
1	0	0	0	1	LINC02058
1	0	0	0	1	AC012625.1
1	0	0	0	1	AC026408.1
1	0	0	0	1	AC025766.1
1	0	0	0	1	AC008534.1
1	0	0	0	1	MCTP1-AS1
1	0	0	0	1	FAM81B
1	0	0	0	1	SPATA9
1	0	0	0	1	AC008592.5
1	0	0	0	1	AC008592.1
1	0	0	0	1	AC104123.1
1	0	0	0	1	AC008592.2
1	0	0	0	1	MIR583HG
1	0	0	0	1	AC099509.1
1	0	0	0	1	AC099509.2
1	0	0	0	1	PCSK1
1	0	0	0	1	AC008883.3
1	0	0	0	1	AC008883.1
1	0	0	0	1	AC008883.2
1	0	0	0	1	LINC01340
1	0	0	0	1	AC122697.1
1	0	0	0	1	LINC02234
1	0	0	0	1	LINC01846
1	0	0	0	1	RGMB-AS1
1	0	0	0	1	LINC02113
1	0	0	0	1	AC113385.1
1	0	0	0	1	AC027315.1
1	0	0	0	1	AC008948.1
1	0	0	0	1	SLCO6A1
1	0	0	0	1	AC094108.1
1	0	0	0	1	LINC00492
1	0	0	0	1	AC099487.1
1	0	0	0	1	AC099487.2
1	0	0	0	1	AC011362.1
1	0	0	0	1	AC010406.1
1	0	0	0	1	LINC02115
1	0	0	0	1	AC008505.1
1	0	0	0	1	LINC02163
1	0	0	0	1	AC099520.1
1	0	0	0	1	AC099520.2
1	0	0	0	1	AC091987.1
1	0	0	0	1	LINC01950
1	0	0	0	1	AC024587.2
1	0	0	0	1	AC008462.1
1	0	0	0	1	AC008871.1
1	0	0	0	1	AC116428.1
1	0	0	0	1	AC091917.3
1	0	0	0	1	AC091917.2
1	0	0	0	1	AC091917.1
1	0	0	0	1	LINC01848
1	0	0	0	1	AC010395.1
1	0	0	0	1	AC008572.1
1	0	0	0	1	AC010275.1
1	0	0	0	1	NREP-AS1
1	0	0	0	1	AC010261.1
1	0	0	0	1	AC010261.2
1	0	0	0	1	LINC02200
1	0	0	0	1	AC079465.1
1	0	0	0	1	TSSK1B
1	0	0	0	1	AC093240.1
1	0	0	0	1	AC010230.1
1	0	0	0	1	LINC01957
1	0	0	0	1	AC094104.2
1	0	0	0	1	AC094104.1
1	0	0	0	1	TRIM36-IT1
1	0	0	0	1	AC008494.2
1	0	0	0	1	AC008549.1
1	0	0	0	1	LINCADL
1	0	0	0	1	AC018752.1
1	0	0	0	1	SEMA6A-AS2
1	0	0	0	1	LINC02214
1	0	0	0	1	AC010267.1
1	0	0	0	1	AC093534.2
1	0	0	0	1	AC093295.1
1	0	0	0	1	LINC00992
1	0	0	0	1	LINC02147
1	0	0	0	1	LINC02148
1	0	0	0	1	LINC02216
1	0	0	0	1	AC114311.1
1	0	0	0	1	LINC02215
1	0	0	0	1	AC093206.1
1	0	0	0	1	FAM170A
1	0	0	0	1	AC008574.1
1	0	0	0	1	AC113418.1
1	0	0	0	1	AC008568.1
1	0	0	0	1	FTMT
1	0	0	0	1	AC010255.1
1	0	0	0	1	AC010255.3
1	0	0	0	1	AC010255.2
1	0	0	0	1	AC113349.2
1	0	0	0	1	AC113349.1
1	0	0	0	1	AC119150.1
1	0	0	0	1	LINC02201
1	0	0	0	1	AC008669.1
1	0	0	0	1	AC106786.2
1	0	0	0	1	AC106786.1
1	0	0	0	1	LINC01170
1	0	0	0	1	AC016556.1
1	0	0	0	1	AC025465.2
1	0	0	0	1	AC025465.4
1	0	0	0	1	AC025465.3
1	0	0	0	1	AC025465.1
1	0	0	0	1	AC112196.1
1	0	0	0	1	AC113398.2
1	0	0	0	1	LINC02240
1	0	0	0	1	AC109464.1
1	0	0	0	1	AC109464.2
1	0	0	0	1	AC109458.2
1	0	0	0	1	AC116362.1
1	0	0	0	1	AC109471.1
1	0	0	0	1	AC116362.2
1	0	0	0	1	LINC02039
1	0	0	0	1	TEX43
1	0	0	0	1	AC011416.4
1	0	0	0	1	AC010424.2
1	0	0	0	1	AC022118.1
1	0	0	0	1	CCDC192
1	0	0	0	1	AC068658.1
1	0	0	0	1	SLC27A6
1	0	0	0	1	AC008588.1
1	0	0	0	1	ADAMTS19-AS1
1	0	0	0	1	ADAMTS19
1	0	0	0	1	MINAR2
1	0	0	0	1	AC006525.1
1	0	0	0	1	AC034228.3
1	0	0	0	1	AC034228.1
1	0	0	0	1	AC034228.2
1	0	0	0	1	AC063976.1
1	0	0	0	1	P4HA2-AS1
1	0	0	0	1	SOWAHA
1	0	0	0	1	AC004775.1
1	0	0	0	1	AC113410.2
1	0	0	0	1	AC010307.2
1	0	0	0	1	AC010307.3
1	0	0	0	1	AC010307.4
1	0	0	0	1	AC010608.1
1	0	0	0	1	WSPAR
1	0	0	0	1	AC109454.3
1	0	0	0	1	LINC01843
1	0	0	0	1	AC008406.3
1	0	0	0	1	AC008406.2
1	0	0	0	1	AC008406.1
1	0	0	0	1	C5orf66-AS2
1	0	0	0	1	DCANP1
1	0	0	0	1	AC022092.1
1	0	0	0	1	SLC25A48
1	0	0	0	1	SLC25A48-AS1
1	0	0	0	1	AC002428.2
1	0	0	0	1	AC002428.1
1	0	0	0	1	LECT2
1	0	0	0	1	SMIM32
1	0	0	0	1	TRPC7
1	0	0	0	1	TRPC7-AS1
1	0	0	0	1	TRPC7-AS2
1	0	0	0	1	AC063980.1
1	0	0	0	1	AC112178.1
1	0	0	0	1	AC109439.2
1	0	0	0	1	AC106791.2
1	0	0	0	1	AC113382.2
1	0	0	0	1	WNT8A
1	0	0	0	1	NME5
1	0	0	0	1	AC104116.1
1	0	0	0	1	PSD2-AS1
1	0	0	0	1	AC008667.3
1	0	0	0	1	AC008667.4
1	0	0	0	1	AC008667.2
1	0	0	0	1	SLC4A9
1	0	0	0	1	AC005609.5
1	0	0	0	1	PCDHA1
1	0	0	0	1	PCDHA2
1	0	0	0	1	PCDHA4
1	0	0	0	1	PCDHA5
1	0	0	0	1	PCDHA6
1	0	0	0	1	PCDHA7
1	0	0	0	1	PCDHA8
1	0	0	0	1	PCDHA9
1	0	0	0	1	AC005609.2
1	0	0	0	1	PCDHA10
1	0	0	0	1	AC005609.4
1	0	0	0	1	PCDHA11
1	0	0	0	1	PCDHA12
1	0	0	0	1	AC005609.3
1	0	0	0	1	AC005609.1
1	0	0	0	1	PCDHA13
1	0	0	0	1	PCDHAC1
1	0	0	0	1	AC010223.1
1	0	0	0	1	PCDHAC2
1	0	0	0	1	AC244517.5
1	0	0	0	1	PCDHB1
1	0	0	0	1	AC244517.9
1	0	0	0	1	AC244517.2
1	0	0	0	1	PCDHB3
1	0	0	0	1	AC244517.1
1	0	0	0	1	PCDHB5
1	0	0	0	1	AC244517.11
1	0	0	0	1	PCDHB6
1	0	0	0	1	AC244517.12
1	0	0	0	1	PCDHB16
1	0	0	0	1	AC244517.4
1	0	0	0	1	AC244517.7
1	0	0	0	1	SLC25A2
1	0	0	0	1	PCDHGA1
1	0	0	0	1	PCDHGA2
1	0	0	0	1	PCDHGB4
1	0	0	0	1	PCDHGA8
1	0	0	0	1	AC005618.2
1	0	0	0	1	AC008781.3
1	0	0	0	1	PCDHGC4
1	0	0	0	1	PCDHGC5
1	0	0	0	1	AC005753.2
1	0	0	0	1	AC005753.3
1	0	0	0	1	AC005753.1
1	0	0	0	1	AC005740.5
1	0	0	0	1	AC005740.3
1	0	0	0	1	AC005592.1
1	0	0	0	1	AC005592.2
1	0	0	0	1	AC016598.1
1	0	0	0	1	AC008652.1
1	0	0	0	1	AC109441.1
1	0	0	0	1	AC132803.1
1	0	0	0	1	AC137770.1
1	0	0	0	1	AC008700.1
1	0	0	0	1	GRXCR2
1	0	0	0	1	AC091887.1
1	0	0	0	1	AC011396.2
1	0	0	0	1	POU4F3
1	0	0	0	1	AC011396.3
1	0	0	0	1	AC011396.1
1	0	0	0	1	AC008728.1
1	0	0	0	1	PPP2R2B-IT1
1	0	0	0	1	AC010251.1
1	0	0	0	1	STK32A-AS1
1	0	0	0	1	STK32A
1	0	0	0	1	AC011373.1
1	0	0	0	1	SPINK1
1	0	0	0	1	SCGB3A2
1	0	0	0	1	AC011352.1
1	0	0	0	1	AC011352.3
1	0	0	0	1	SPINK14
1	0	0	0	1	SPINK6
1	0	0	0	1	MARCOL
1	0	0	0	1	SPINK13
1	0	0	0	1	SPINK9
1	0	0	0	1	AC114939.1
1	0	0	0	1	AC008627.1
1	0	0	0	1	SH3TC2
1	0	0	0	1	AC116312.1
1	0	0	0	1	SH3TC2-DT
1	0	0	0	1	AC012613.1
1	0	0	0	1	AC012613.2
1	0	0	0	1	AC131025.3
1	0	0	0	1	GRPEL2-AS1
1	0	0	0	1	IL17B
1	0	0	0	1	AC131025.2
1	0	0	0	1	AC022100.1
1	0	0	0	1	PDE6A
1	0	0	0	1	CDX1
1	0	0	0	1	SLC6A7
1	0	0	0	1	NDST1-AS1
1	0	0	0	1	AC011383.1
1	0	0	0	1	AC008453.2
1	0	0	0	1	SLC36A3
1	0	0	0	1	SLC36A2
1	0	0	0	1	AC011374.3
1	0	0	0	1	AC011374.1
1	0	0	0	1	AC091982.1
1	0	0	0	1	GLRA1
1	0	0	0	1	LINC01933
1	0	0	0	1	AC008571.2
1	0	0	0	1	NMUR2
1	0	0	0	1	LINC01470
1	0	0	0	1	GRIA1
1	0	0	0	1	LINC01861
1	0	0	0	1	AC091962.1
1	0	0	0	1	HAND1
1	0	0	0	1	AC026688.2
1	0	0	0	1	KIF4B
1	0	0	0	1	AC010476.2
1	0	0	0	1	AC011351.1
1	0	0	0	1	AC025434.1
1	0	0	0	1	AC011377.1
1	0	0	0	1	FAM71B
1	0	0	0	1	AC016571.1
1	0	0	0	1	AC106801.1
1	0	0	0	1	AC025437.5
1	0	0	0	1	AC025437.4
1	0	0	0	1	AC025437.3
1	0	0	0	1	AC025437.2
1	0	0	0	1	AC025437.1
1	0	0	0	1	LINC02227
1	0	0	0	1	AC091979.1
1	0	0	0	1	AC091979.2
1	0	0	0	1	AC091939.1
1	0	0	0	1	AC136424.2
1	0	0	0	1	AC136424.1
1	0	0	0	1	AC134043.2
1	0	0	0	1	IL12B
1	0	0	0	1	LINC01845
1	0	0	0	1	AC008703.1
1	0	0	0	1	LINC01847
1	0	0	0	1	AC008609.1
1	0	0	0	1	AC008456.1
1	0	0	0	1	AC011363.1
1	0	0	0	1	GABRA6
1	0	0	0	1	AC091944.1
1	0	0	0	1	GABRA1
1	0	0	0	1	LINC01202
1	0	0	0	1	GABRG2
1	0	0	0	1	HMMR-AS1
1	0	0	0	1	AC010291.1
1	0	0	0	1	AC008662.1
1	0	0	0	1	AC008662.2
1	0	0	0	1	LINC02143
1	0	0	0	1	AC091973.1
1	0	0	0	1	LINC01938
1	0	0	0	1	AC008415.1
1	0	0	0	1	AC114321.1
1	0	0	0	1	LINC01947
1	0	0	0	1	AC091819.2
1	0	0	0	1	AC091819.1
1	0	0	0	1	AC091820.2
1	0	0	0	1	AC091820.1
1	0	0	0	1	AC008601.1
1	0	0	0	1	AC008708.1
1	0	0	0	1	AC008464.1
1	0	0	0	1	AC008705.2
1	0	0	0	1	AC011369.1
1	0	0	0	1	AC026689.1
1	0	0	0	1	FBLL1
1	0	0	0	1	AC011365.2
1	0	0	0	1	AC011365.1
1	0	0	0	1	AC011389.2
1	0	0	0	1	AC011389.1
1	0	0	0	1	AC008680.1
1	0	0	0	1	C5orf58
1	0	0	0	1	AC034199.1
1	0	0	0	1	KCNIP1
1	0	0	0	1	AC027306.1
1	0	0	0	1	AC008619.1
1	0	0	0	1	AC027312.1
1	0	0	0	1	AC008514.1
1	0	0	0	1	AC022440.1
1	0	0	0	1	AC011410.1
1	0	0	0	1	SMIM23
1	0	0	0	1	LINC01944
1	0	0	0	1	AC027309.1
1	0	0	0	1	AC022217.2
1	0	0	0	1	AC110011.1
1	0	0	0	1	AC016573.1
1	0	0	0	1	AC008632.1
1	0	0	0	1	AC008663.1
1	0	0	0	1	AC008663.3
1	0	0	0	1	AC008663.2
1	0	0	0	1	LINC01863
1	0	0	0	1	LINC01942
1	0	0	0	1	AC008674.1
1	0	0	0	1	C5orf47
1	0	0	0	1	NSG2
1	0	0	0	1	AC113423.1
1	0	0	0	1	AC113423.2
1	0	0	0	1	AC011333.1
1	0	0	0	1	AC025752.1
1	0	0	0	1	LINC01411
1	0	0	0	1	AC108112.1
1	0	0	0	1	AC113346.2
1	0	0	0	1	AC113346.1
1	0	0	0	1	LINC01951
1	0	0	0	1	AC008413.2
1	0	0	0	1	DRD1
1	0	0	0	1	AC091393.2
1	0	0	0	1	CPLX2
1	0	0	0	1	AC138965.2
1	0	0	0	1	AC138965.1
1	0	0	0	1	AC139491.1
1	0	0	0	1	AC139491.4
1	0	0	0	1	AC139491.8
1	0	0	0	1	AC139493.2
1	0	0	0	1	AC138956.2
1	0	0	0	1	AC113391.1
1	0	0	0	1	AC113391.2
1	0	0	0	1	LINC01574
1	0	0	0	1	UNC5A
1	0	0	0	1	AC145098.1
1	0	0	0	1	AC138819.1
1	0	0	0	1	AC140125.2
1	0	0	0	1	AC140125.1
1	0	0	0	1	AC140125.3
1	0	0	0	1	AC106795.5
1	0	0	0	1	PROP1
1	0	0	0	1	GMCL2
1	0	0	0	1	AC136601.1
1	0	0	0	1	AC008659.1
1	0	0	0	1	AC113348.3
1	0	0	0	1	AC113348.1
1	0	0	0	1	AC104117.5
1	0	0	0	1	ZNF454
1	0	0	0	1	AC104117.3
1	0	0	0	1	GRM6
1	0	0	0	1	AC109479.3
1	0	0	0	1	AC109479.1
1	0	0	0	1	AC136628.1
1	0	0	0	1	AC136628.4
1	0	0	0	1	C5orf60
1	0	0	0	1	AC010285.1
1	0	0	0	1	AC010285.3
1	0	0	0	1	RASGEF1C
1	0	0	0	1	LINC02222
1	0	0	0	1	OR2Y1
1	0	0	0	1	OR2V1
1	0	0	0	1	OR2V2
1	0	0	0	1	AC008443.4
1	0	0	0	1	AC008443.2
1	0	0	0	1	AC008443.3
1	0	0	0	1	AC138035.2
1	0	0	0	1	OR4F3
1	0	0	0	1	AL035696.4
1	0	0	0	1	AL035696.1
1	0	0	0	1	AL357054.5
1	0	0	0	1	AL357054.3
1	0	0	0	1	AL392183.1
1	0	0	0	1	AL356130.1
1	0	0	0	1	AL033381.2
1	0	0	0	1	AL033381.1
1	0	0	0	1	AL033381.3
1	0	0	0	1	LINC01394
1	0	0	0	1	AL034346.1
1	0	0	0	1	AL512329.2
1	0	0	0	1	FOXCUT
1	0	0	0	1	AL035693.1
1	0	0	0	1	AL031768.2
1	0	0	0	1	AL359852.2
1	0	0	0	1	LINC02521
1	0	0	0	1	LINC01600
1	0	0	0	1	AL133351.2
1	0	0	0	1	AL031963.2
1	0	0	0	1	AL031963.1
1	0	0	0	1	LINC02525
1	0	0	0	1	AL445309.1
1	0	0	0	1	AL391422.3
1	0	0	0	1	AL391422.2
1	0	0	0	1	AL590004.3
1	0	0	0	1	FAM217A
1	0	0	0	1	AL162718.1
1	0	0	0	1	AL159166.1
1	0	0	0	1	AL162718.3
1	0	0	0	1	AL162718.2
1	0	0	0	1	LINC02533
1	0	0	0	1	AL034376.2
1	0	0	0	1	AL034376.1
1	0	0	0	1	AL356747.1
1	0	0	0	1	AL022725.1
1	0	0	0	1	AL359643.2
1	0	0	0	1	LY86-AS1
1	0	0	0	1	AL162719.1
1	0	0	0	1	AL031123.2
1	0	0	0	1	AL031123.4
1	0	0	0	1	AL031123.5
1	0	0	0	1	AL136361.1
1	0	0	0	1	AL158817.1
1	0	0	0	1	AL139390.1
1	0	0	0	1	AL139095.5
1	0	0	0	1	AL359378.1
1	0	0	0	1	AL137220.1
1	0	0	0	1	AL138885.2
1	0	0	0	1	AL138885.3
1	0	0	0	1	LINC00518
1	0	0	0	1	LINC02522
1	0	0	0	1	AL139039.3
1	0	0	0	1	GCM2
1	0	0	0	1	AL357497.1
1	0	0	0	1	ELOVL2-AS1
1	0	0	0	1	ERVFRD-1
1	0	0	0	1	AL139807.1
1	0	0	0	1	AL445430.2
1	0	0	0	1	AL445430.1
1	0	0	0	1	AL357518.1
1	0	0	0	1	AL022724.3
1	0	0	0	1	AL157373.1
1	0	0	0	1	LINC02530
1	0	0	0	1	GFOD1-AS1
1	0	0	0	1	AL023583.1
1	0	0	0	1	RNF182
1	0	0	0	1	AL022396.1
1	0	0	0	1	AL353152.1
1	0	0	0	1	LINC01108
1	0	0	0	1	AL080313.2
1	0	0	0	1	AL080313.1
1	0	0	0	1	AL009177.1
1	0	0	0	1	LINC02543
1	0	0	0	1	AL009031.1
1	0	0	0	1	AL138740.1
1	0	0	0	1	STMND1
1	0	0	0	1	AL136305.1
1	0	0	0	1	RBM24
1	0	0	0	1	CAP2
1	0	0	0	1	MIR548A1HG
1	0	0	0	1	AL357052.1
1	0	0	0	1	AL022726.1
1	0	0	0	1	AL132775.1
1	0	0	0	1	AL132775.2
1	0	0	0	1	E2F3-IT1
1	0	0	0	1	AL513188.1
1	0	0	0	1	AL451080.1
1	0	0	0	1	AL031767.1
1	0	0	0	1	AL031767.2
1	0	0	0	1	LINC00581
1	0	0	0	1	AL512380.1
1	0	0	0	1	AL512380.2
1	0	0	0	1	NBAT1
1	0	0	0	1	HDGFL1
1	0	0	0	1	AL033539.1
1	0	0	0	1	AL033539.2
1	0	0	0	1	AL035401.1
1	0	0	0	1	AL139231.1
1	0	0	0	1	NRSN1
1	0	0	0	1	KAAG1
1	0	0	0	1	AL160400.1
1	0	0	0	1	AL133268.3
1	0	0	0	1	AL133268.2
1	0	0	0	1	AL133268.4
1	0	0	0	1	AL022170.1
1	0	0	0	1	SCGN
1	0	0	0	1	HIST1H2BA
1	0	0	0	1	SLC17A4
1	0	0	0	1	SLC17A1
1	0	0	0	1	SLC17A2
1	0	0	0	1	HIST1H4G
1	0	0	0	1	AL513548.3
1	0	0	0	1	AL133255.1
1	0	0	0	1	POM121L2
1	0	0	0	1	AL031118.1
1	0	0	0	1	AL021918.3
1	0	0	0	1	AL009179.3
1	0	0	0	1	OR2B2
1	0	0	0	1	Z98745.2
1	0	0	0	1	Z98745.1
1	0	0	0	1	GPX6
1	0	0	0	1	GPX5
1	0	0	0	1	AL049543.1
1	0	0	0	1	AL121932.2
1	0	0	0	1	LINC00533
1	0	0	0	1	LINC01623
1	0	0	0	1	HCG15
1	0	0	0	1	AL662791.1
1	0	0	0	1	AL662791.2
1	0	0	0	1	OR2W1
1	0	0	0	1	OR2B3
1	0	0	0	1	OR2J1
1	0	0	0	1	OR2J3
1	0	0	0	1	AL645937.2
1	0	0	0	1	AL645937.4
1	0	0	0	1	OR2J2
1	0	0	0	1	OR14J1
1	0	0	0	1	OR5V1
1	0	0	0	1	OR12D3
1	0	0	0	1	OR12D2
1	0	0	0	1	OR11A1
1	0	0	0	1	OR10C1
1	0	0	0	1	OR2H1
1	0	0	0	1	MAS1L
1	0	0	0	1	LINC02829
1	0	0	0	1	LINC01015
1	0	0	0	1	OR2H2
1	0	0	0	1	MOG
1	0	0	0	1	AL645939.4
1	0	0	0	1	AL645929.2
1	0	0	0	1	HCG9
1	0	0	0	1	TRIM31-AS1
1	0	0	0	1	TRIM40
1	0	0	0	1	TRIM10
1	0	0	0	1	TRIM15
1	0	0	0	1	HCG17
1	0	0	0	1	AL662873.1
1	0	0	0	1	DDR1-DT
1	0	0	0	1	MUCL3
1	0	0	0	1	HCG21
1	0	0	0	1	MUC22
1	0	0	0	1	CDSN
1	0	0	0	1	AL662844.3
1	0	0	0	1	LINC02571
1	0	0	0	1	AL671883.3
1	0	0	0	1	LINC01149
1	0	0	0	1	MCCD1
1	0	0	0	1	LY6G6F
1	0	0	0	1	LY6G6E
1	0	0	0	1	LY6G6D
1	0	0	0	1	C2-AS1
1	0	0	0	1	C4A-AS1
1	0	0	0	1	C4B-AS1
1	0	0	0	1	AL662884.1
1	0	0	0	1	TSBP1
1	0	0	0	1	BTNL2
1	0	0	0	1	AL662789.1
1	0	0	0	1	HCG24
1	0	0	0	1	AL645940.1
1	0	0	0	1	SMIM40
1	0	0	0	1	IP6K3
1	0	0	0	1	MLN
1	0	0	0	1	AL138889.3
1	0	0	0	1	LINC01016
1	0	0	0	1	AL138889.1
1	0	0	0	1	AL033519.4
1	0	0	0	1	AL033519.5
1	0	0	0	1	AL157823.2
1	0	0	0	1	CLPSL2
1	0	0	0	1	CLPS
1	0	0	0	1	PNPLA1
1	0	0	0	1	BNIP5
1	0	0	0	1	PANDAR
1	0	0	0	1	DINOL
1	0	0	0	1	Z85996.2
1	0	0	0	1	Z85996.3
1	0	0	0	1	AL122034.1
1	0	0	0	1	AL353579.1
1	0	0	0	1	BTBD9-AS1
1	0	0	0	1	AL391415.1
1	0	0	0	1	KCNK17
1	0	0	0	1	KCNK16
1	0	0	0	1	AL590999.1
1	0	0	0	1	AL139275.2
1	0	0	0	1	TDRG1
1	0	0	0	1	LINC00951
1	0	0	0	1	AL139275.1
1	0	0	0	1	AL359475.1
1	0	0	0	1	AL033380.1
1	0	0	0	1	AL583854.1
1	0	0	0	1	TSPO2
1	0	0	0	1	APOBEC2
1	0	0	0	1	AL031778.1
1	0	0	0	1	TREML1
1	0	0	0	1	TREML4
1	0	0	0	1	LINC01276
1	0	0	0	1	AL035588.1
1	0	0	0	1	PGC
1	0	0	0	1	AL365205.4
1	0	0	0	1	AL365205.3
1	0	0	0	1	AL160163.1
1	0	0	0	1	AL513008.1
1	0	0	0	1	AL512274.1
1	0	0	0	1	GUCA1A
1	0	0	0	1	AL096814.2
1	0	0	0	1	AL096814.1
1	0	0	0	1	AL035587.3
1	0	0	0	1	AL355385.1
1	0	0	0	1	SLC22A7
1	0	0	0	1	AL359813.2
1	0	0	0	1	POLH-AS1
1	0	0	0	1	AL136131.2
1	0	0	0	1	AL157371.2
1	0	0	0	1	LINC02537
1	0	0	0	1	AL157371.1
1	0	0	0	1	CAPN11
1	0	0	0	1	MYMX
1	0	0	0	1	SPATS1
1	0	0	0	1	AL136140.1
1	0	0	0	1	AL133334.1
1	0	0	0	1	RUNX2-AS1
1	0	0	0	1	AL035670.1
1	0	0	0	1	AL591242.1
1	0	0	0	1	ANKRD66
1	0	0	0	1	AL161618.1
1	0	0	0	1	MEP1A
1	0	0	0	1	AL096772.1
1	0	0	0	1	AL451166.1
1	0	0	0	1	AL356421.2
1	0	0	0	1	OPN5
1	0	0	0	1	PTCHD4
1	0	0	0	1	AL353138.1
1	0	0	0	1	AL391538.1
1	0	0	0	1	GLYATL3
1	0	0	0	1	RHAG
1	0	0	0	1	CRISP2
1	0	0	0	1	AL121974.1
1	0	0	0	1	CRISP3
1	0	0	0	1	PGK2
1	0	0	0	1	AL359458.1
1	0	0	0	1	CRISP1
1	0	0	0	1	DEFB133
1	0	0	0	1	DEFB114
1	0	0	0	1	DEFB113
1	0	0	0	1	DEFB110
1	0	0	0	1	DEFB112
1	0	0	0	1	AL138826.1
1	0	0	0	1	AL132799.1
1	0	0	0	1	AL360175.1
1	0	0	0	1	AL135908.1
1	0	0	0	1	TFAP2B
1	0	0	0	1	AL355997.1
1	0	0	0	1	LINCMD1
1	0	0	0	1	GSTA2
1	0	0	0	1	GSTA5
1	0	0	0	1	GSTA3
1	0	0	0	1	AL512347.1
1	0	0	0	1	AL034374.1
1	0	0	0	1	AL033397.2
1	0	0	0	1	AL033397.1
1	0	0	0	1	AL033384.2
1	0	0	0	1	MLIP
1	0	0	0	1	MLIP-AS1
1	0	0	0	1	MLIP-IT1
1	0	0	0	1	AL359380.1
1	0	0	0	1	TINAG
1	0	0	0	1	AL589946.1
1	0	0	0	1	AL049555.1
1	0	0	0	1	GFRAL
1	0	0	0	1	HMGCLL1
1	0	0	0	1	BMP5
1	0	0	0	1	AL031779.1
1	0	0	0	1	AL512422.1
1	0	0	0	1	FO680682.1
1	0	0	0	1	AL021368.5
1	0	0	0	1	AL021368.1
1	0	0	0	1	AL590227.1
1	0	0	0	1	AL512427.2
1	0	0	0	1	KHDRBS2-OT
1	0	0	0	1	AL355347.1
1	0	0	0	1	EYS
1	0	0	0	1	SCAT8
1	0	0	0	1	AL357375.1
1	0	0	0	1	AL713998.1
1	0	0	0	1	AL713998.3
1	0	0	0	1	AL713998.4
1	0	0	0	1	AL646090.2
1	0	0	0	1	AL646090.1
1	0	0	0	1	AL593844.1
1	0	0	0	1	LINC02549
1	0	0	0	1	AL606923.2
1	0	0	0	1	AL391807.1
1	0	0	0	1	COL9A1
1	0	0	0	1	AL160262.1
1	0	0	0	1	AL080275.1
1	0	0	0	1	AL365226.1
1	0	0	0	1	AL583856.2
1	0	0	0	1	AL096709.1
1	0	0	0	1	AL589935.3
1	0	0	0	1	AL136164.1
1	0	0	0	1	LINC01626
1	0	0	0	1	AL035467.2
1	0	0	0	1	KCNQ5-AS1
1	0	0	0	1	DPPA5
1	0	0	0	1	KHDC3L
1	0	0	0	1	AL357507.1
1	0	0	0	1	AL356277.3
1	0	0	0	1	AL356277.2
1	0	0	0	1	AL445465.1
1	0	0	0	1	AL445465.2
1	0	0	0	1	IMPG1
1	0	0	0	1	LINC02540
1	0	0	0	1	AL591030.1
1	0	0	0	1	AL355612.1
1	0	0	0	1	AL121718.1
1	0	0	0	1	AL450327.1
1	0	0	0	1	LCAL1
1	0	0	0	1	AL391840.1
1	0	0	0	1	AL391840.3
1	0	0	0	1	AL451064.1
1	0	0	0	1	LINC01621
1	0	0	0	1	AL132875.3
1	0	0	0	1	AL132875.2
1	0	0	0	1	AL591135.2
1	0	0	0	1	AL359715.2
1	0	0	0	1	AL122017.1
1	0	0	0	1	AL359693.1
1	0	0	0	1	AL078599.2
1	0	0	0	1	LINC01526
1	0	0	0	1	AL360157.1
1	0	0	0	1	AL121977.2
1	0	0	0	1	AL355613.1
1	0	0	0	1	SNAP91
1	0	0	0	1	AL136972.1
1	0	0	0	1	AL139232.1
1	0	0	0	1	RIPPLY2
1	0	0	0	1	AL034347.1
1	0	0	0	1	LINC02857
1	0	0	0	1	LINC01611
1	0	0	0	1	TBX18
1	0	0	0	1	TBX18-AS1
1	0	0	0	1	AL035694.1
1	0	0	0	1	LINC02535
1	0	0	0	1	AL450338.2
1	0	0	0	1	HTR1E
1	0	0	0	1	AL136096.1
1	0	0	0	1	SPACA1
1	0	0	0	1	AL139042.1
1	0	0	0	1	AL139090.1
1	0	0	0	1	GABRR1
1	0	0	0	1	AL159174.1
1	0	0	0	1	GJA10
1	0	0	0	1	AL080284.1
1	0	0	0	1	CASC6
1	0	0	0	1	AL590814.1
1	0	0	0	1	AL133457.1
1	0	0	0	1	AL359987.1
1	0	0	0	1	AL138731.1
1	0	0	0	1	AL591519.1
1	0	0	0	1	AL356094.2
1	0	0	0	1	AL391336.1
1	0	0	0	1	AL157378.1
1	0	0	0	1	AL034348.1
1	0	0	0	1	FUT9
1	0	0	0	1	UFL1-AS1
1	0	0	0	1	FHL5
1	0	0	0	1	AL033379.1
1	0	0	0	1	AL080316.1
1	0	0	0	1	AL590727.1
1	0	0	0	1	AL589826.2
1	0	0	0	1	POU3F2
1	0	0	0	1	FAXC
1	0	0	0	1	MCHR2
1	0	0	0	1	MCHR2-AS1
1	0	0	0	1	Z86062.2
1	0	0	0	1	AP002528.1
1	0	0	0	1	AL357139.2
1	0	0	0	1	AL590608.1
1	0	0	0	1	AL357315.1
1	0	0	0	1	LIN28B
1	0	0	0	1	AL591518.1
1	0	0	0	1	AL356859.1
1	0	0	0	1	AL109920.1
1	0	0	0	1	LINC02526
1	0	0	0	1	LINC02532
1	0	0	0	1	AL121957.1
1	0	0	0	1	Z98200.1
1	0	0	0	1	OSTM1-AS1
1	0	0	0	1	NR2E1
1	0	0	0	1	Z98742.1
1	0	0	0	1	AL139106.1
1	0	0	0	1	ARMC2-AS1
1	0	0	0	1	AL512303.1
1	0	0	0	1	GPR6
1	0	0	0	1	AL050350.1
1	0	0	0	1	AC002464.1
1	0	0	0	1	AL360227.1
1	0	0	0	1	AL008730.1
1	0	0	0	1	LINC02527
1	0	0	0	1	CCN6
1	0	0	0	1	Z99289.1
1	0	0	0	1	Z99289.2
1	0	0	0	1	AL365214.2
1	0	0	0	1	RFPL4B
1	0	0	0	1	AL365214.4
1	0	0	0	1	AL357514.1
1	0	0	0	1	AL360015.1
1	0	0	0	1	AL589684.1
1	0	0	0	1	LINC02518
1	0	0	0	1	AL513123.1
1	0	0	0	1	FO393415.3
1	0	0	0	1	LINC01268
1	0	0	0	1	FO393415.1
1	0	0	0	1	AL138830.2
1	0	0	0	1	AL138830.1
1	0	0	0	1	LINC02534
1	0	0	0	1	AL357141.1
1	0	0	0	1	AL050331.2
1	0	0	0	1	Z84488.1
1	0	0	0	1	AL445224.1
1	0	0	0	1	TRAPPC3L
1	0	0	0	1	CALHM4
1	0	0	0	1	GPRC6A
1	0	0	0	1	RFX6
1	0	0	0	1	Z98880.1
1	0	0	0	1	VGLL2
1	0	0	0	1	ROS1
1	0	0	0	1	AL132671.1
1	0	0	0	1	SLC35F1
1	0	0	0	1	AL096854.1
1	0	0	0	1	AL357513.1
1	0	0	0	1	AL512283.1
1	0	0	0	1	AL512283.3
1	0	0	0	1	FABP7
1	0	0	0	1	AL591428.1
1	0	0	0	1	CLVS2
1	0	0	0	1	TRDN
1	0	0	0	1	TRDN-AS1
1	0	0	0	1	AL445259.1
1	0	0	0	1	AL133257.1
1	0	0	0	1	NKAIN2
1	0	0	0	1	AL354936.1
1	0	0	0	1	RNF217-AS1
1	0	0	0	1	AL121938.1
1	0	0	0	1	AL450332.1
1	0	0	0	1	AL365259.1
1	0	0	0	1	LINC02523
1	0	0	0	1	NCOA7-AS1
1	0	0	0	1	AL035603.1
1	0	0	0	1	LINC02536
1	0	0	0	1	AL034349.1
1	0	0	0	1	AL356124.2
1	0	0	0	1	AL583803.1
1	0	0	0	1	SMLR1
1	0	0	0	1	OR2A4
1	0	0	0	1	CTAGE9
1	0	0	0	1	AL117378.1
1	0	0	0	1	AL133346.1
1	0	0	0	1	AL021408.1
1	0	0	0	1	TAAR9
1	0	0	0	1	TAAR8
1	0	0	0	1	TAAR6
1	0	0	0	1	TAAR5
1	0	0	0	1	AL513524.1
1	0	0	0	1	TAAR2
1	0	0	0	1	TAAR1
1	0	0	0	1	AL032821.1
1	0	0	0	1	LINC00326
1	0	0	0	1	AL591115.1
1	0	0	0	1	AL024497.1
1	0	0	0	1	AL024497.2
1	0	0	0	1	TARID
1	0	0	0	1	AL450270.1
1	0	0	0	1	LINC01312
1	0	0	0	1	TCF21
1	0	0	0	1	AL449363.2
1	0	0	0	1	AL078590.1
1	0	0	0	1	AL596188.1
1	0	0	0	1	AL121970.1
1	0	0	0	1	AL445190.1
1	0	0	0	1	MYB-AS1
1	0	0	0	1	AL023693.1
1	0	0	0	1	AL049552.1
1	0	0	0	1	AL133319.1
1	0	0	0	1	AL023284.4
1	0	0	0	1	AL024508.1
1	0	0	0	1	AL135902.1
1	0	0	0	1	AL135902.2
1	0	0	0	1	AL591468.1
1	0	0	0	1	LINC02528
1	0	0	0	1	PBOV1
1	0	0	0	1	SMIM28
1	0	0	0	1	LINC01625
1	0	0	0	1	FILNC1
1	0	0	0	1	AL050338.1
1	0	0	0	1	AL050338.2
1	0	0	0	1	AL357146.1
1	0	0	0	1	AL035446.2
1	0	0	0	1	AL035446.1
1	0	0	0	1	AL355596.1
1	0	0	0	1	NMBR
1	0	0	0	1	NMBR-AS1
1	0	0	0	1	GJE1
1	0	0	0	1	AL360007.1
1	0	0	0	1	AL359313.1
1	0	0	0	1	AL355337.1
1	0	0	0	1	AL023584.2
1	0	0	0	1	AL023581.2
1	0	0	0	1	AL023581.1
1	0	0	0	1	AL024474.2
1	0	0	0	1	AL023283.1
1	0	0	0	1	AL023806.2
1	0	0	0	1	AL023806.4
1	0	0	0	1	GRM1
1	0	0	0	1	AL359547.1
1	0	0	0	1	ADGB
1	0	0	0	1	AL138916.1
1	0	0	0	1	AL138916.2
1	0	0	0	1	LUADT1
1	0	0	0	1	AL033504.1
1	0	0	0	1	AL365271.1
1	0	0	0	1	AL445123.2
1	0	0	0	1	AL445123.1
1	0	0	0	1	AL359382.1
1	0	0	0	1	AL359382.2
1	0	0	0	1	AL513164.1
1	0	0	0	1	UST-AS1
1	0	0	0	1	AL357992.1
1	0	0	0	1	TAB2-AS1
1	0	0	0	1	AL031056.2
1	0	0	0	1	AL078581.3
1	0	0	0	1	AL078581.4
1	0	0	0	1	AL078581.2
1	0	0	0	1	RAET1E
1	0	0	0	1	RAET1E-AS1
1	0	0	0	1	AL355497.2
1	0	0	0	1	IYD
1	0	0	0	1	AL450344.1
1	0	0	0	1	AL450344.2
1	0	0	0	1	AL133260.2
1	0	0	0	1	AL138733.1
1	0	0	0	1	AL138733.2
1	0	0	0	1	AL356311.1
1	0	0	0	1	AL078582.2
1	0	0	0	1	AL078582.1
1	0	0	0	1	AL049548.1
1	0	0	0	1	NANOGP11
1	0	0	0	1	VIP
1	0	0	0	1	LINC02840
1	0	0	0	1	AL590867.1
1	0	0	0	1	AL358134.1
1	0	0	0	1	OPRM1
1	0	0	0	1	AL357075.3
1	0	0	0	1	CLDN20
1	0	0	0	1	AL031773.1
1	0	0	0	1	NOX3
1	0	0	0	1	AL589693.1
1	0	0	0	1	AL512658.2
1	0	0	0	1	AL512658.1
1	0	0	0	1	AL049820.1
1	0	0	0	1	AL391863.2
1	0	0	0	1	SYNJ2-IT1
1	0	0	0	1	AL360169.2
1	0	0	0	1	AL360169.1
1	0	0	0	1	EZR-AS1
1	0	0	0	1	AL356417.2
1	0	0	0	1	FNDC1-IT1
1	0	0	0	1	AL357832.1
1	0	0	0	1	LINC02529
1	0	0	0	1	AL078604.4
1	0	0	0	1	AL035691.1
1	0	0	0	1	MAS1
1	0	0	0	1	SLC22A2
1	0	0	0	1	AL162582.1
1	0	0	0	1	AL591069.1
1	0	0	0	1	LPA
1	0	0	0	1	AL109933.1
1	0	0	0	1	AL109933.5
1	0	0	0	1	AL391361.2
1	0	0	0	1	AL139393.1
1	0	0	0	1	AL132982.1
1	0	0	0	1	AL138716.1
1	0	0	0	1	AL590286.2
1	0	0	0	1	PACRG-AS2
1	0	0	0	1	AL137182.1
1	0	0	0	1	PACRG-AS3
1	0	0	0	1	PACRG-AS1
1	0	0	0	1	AL031121.2
1	0	0	0	1	AL031121.3
1	0	0	0	1	AL445307.1
1	0	0	0	1	AL137005.1
1	0	0	0	1	AL136225.1
1	0	0	0	1	Z97205.2
1	0	0	0	1	Z97205.1
1	0	0	0	1	AL358972.1
1	0	0	0	1	AL450345.2
1	0	0	0	1	AL450345.1
1	0	0	0	1	AL133538.1
1	0	0	0	1	C6orf118
1	0	0	0	1	AL590302.2
1	0	0	0	1	AL590302.1
1	0	0	0	1	LINC00602
1	0	0	0	1	AL627443.3
1	0	0	0	1	AL627443.1
1	0	0	0	1	AL121956.1
1	0	0	0	1	AL121956.4
1	0	0	0	1	PRR18
1	0	0	0	1	AL121956.6
1	0	0	0	1	AL023775.2
1	0	0	0	1	TCP10L2
1	0	0	0	1	GPR31
1	0	0	0	1	AL121935.3
1	0	0	0	1	AL353747.4
1	0	0	0	1	AL353747.3
1	0	0	0	1	AL353747.2
1	0	0	0	1	UNC93A
1	0	0	0	1	TTLL2
1	0	0	0	1	TCP10
1	0	0	0	1	AL356123.1
1	0	0	0	1	LINC02538
1	0	0	0	1	AL356123.2
1	0	0	0	1	LINC02487
1	0	0	0	1	LINC01558
1	0	0	0	1	AL009178.2
1	0	0	0	1	AL009178.3
1	0	0	0	1	HGC6.3
1	0	0	0	1	AL611929.1
1	0	0	0	1	AL606970.5
1	0	0	0	1	AL606970.4
1	0	0	0	1	AL606970.2
1	0	0	0	1	AL606970.1
1	0	0	0	1	AL138918.1
1	0	0	0	1	AL136099.1
1	0	0	0	1	AL513210.1
1	0	0	0	1	AL109924.4
1	0	0	0	1	AL109924.1
1	0	0	0	1	AL109924.2
1	0	0	0	1	AL136129.1
1	0	0	0	1	BX322234.2
1	0	0	0	1	LINC02519
1	0	0	0	1	AL009176.1
1	0	0	0	1	AL135910.1
1	0	0	0	1	AL354892.1
1	0	0	0	1	AL049612.1
1	0	0	0	1	AL596442.4
1	0	0	0	1	AL596442.1
1	0	0	0	1	AL596442.2
1	0	0	0	1	AL109910.1
1	0	0	0	1	LINC01624
1	0	0	0	1	AL078605.1
1	0	0	0	1	AL031259.1
1	0	0	0	1	AL672310.1
1	0	0	0	1	AL731661.1
1	0	0	0	1	AL731684.1
1	0	0	0	1	AC215522.3
1	0	0	0	1	AC093627.1
1	0	0	0	1	AC093627.6
1	0	0	0	1	AC093627.22
1	0	0	0	1	AC093627.7
1	0	0	0	1	AC093627.2
1	0	0	0	1	AC093627.3
1	0	0	0	1	AC187653.1
1	0	0	0	1	AC188616.1
1	0	0	0	1	AC188617.1
1	0	0	0	1	AC188617.2
1	0	0	0	1	AC147651.3
1	0	0	0	1	AC147651.2
1	0	0	0	1	CYP2W1
1	0	0	0	1	AC073957.1
1	0	0	0	1	AC091729.1
1	0	0	0	1	AC091729.2
1	0	0	0	1	UNCX
1	0	0	0	1	AC073094.1
1	0	0	0	1	AC102953.1
1	0	0	0	1	AC093734.1
1	0	0	0	1	AC074389.2
1	0	0	0	1	AC074389.3
1	0	0	0	1	AC074389.1
1	0	0	0	1	AC104129.1
1	0	0	0	1	GRIFIN
1	0	0	0	1	AC073316.1
1	0	0	0	1	AC073316.2
1	0	0	0	1	AC011284.1
1	0	0	0	1	AC017000.1
1	0	0	0	1	MMD2
1	0	0	0	1	AC093620.1
1	0	0	0	1	AC092171.1
1	0	0	0	1	AC092171.4
1	0	0	0	1	AC092171.2
1	0	0	0	1	AC006483.2
1	0	0	0	1	RNF216-IT1
1	0	0	0	1	AC009412.1
1	0	0	0	1	COL28A1
1	0	0	0	1	AC004948.1
1	0	0	0	1	AC006042.1
1	0	0	0	1	NXPH1
1	0	0	0	1	AC004852.2
1	0	0	0	1	AC060834.2
1	0	0	0	1	AC010991.1
1	0	0	0	1	AC004936.1
1	0	0	0	1	AC004879.1
1	0	0	0	1	AC004949.1
1	0	0	0	1	AC004415.1
1	0	0	0	1	AC004160.2
1	0	0	0	1	AC013470.2
1	0	0	0	1	AC005281.1
1	0	0	0	1	AC011891.2
1	0	0	0	1	AC011287.2
1	0	0	0	1	AC005019.2
1	0	0	0	1	DGKB
1	0	0	0	1	AC006150.1
1	0	0	0	1	AC006458.1
1	0	0	0	1	AGMO
1	0	0	0	1	AC005550.2
1	0	0	0	1	LINC02587
1	0	0	0	1	AC005550.1
1	0	0	0	1	AC006041.2
1	0	0	0	1	AC006041.1
1	0	0	0	1	CRPPA-AS1
1	0	0	0	1	AC005014.3
1	0	0	0	1	LRRC72
1	0	0	0	1	AC005014.4
1	0	0	0	1	AC073333.1
1	0	0	0	1	AGR3
1	0	0	0	1	AC019117.2
1	0	0	0	1	AC006482.1
1	0	0	0	1	PRPS1L1
1	0	0	0	1	AC010082.1
1	0	0	0	1	AC004994.1
1	0	0	0	1	AC003986.2
1	0	0	0	1	AC003986.3
1	0	0	0	1	AC003986.1
1	0	0	0	1	FERD3L
1	0	0	0	1	AC007091.1
1	0	0	0	1	TMEM196
1	0	0	0	1	AC004543.1
1	0	0	0	1	AC005062.1
1	0	0	0	1	AC007001.1
1	0	0	0	1	MACC1-AS1
1	0	0	0	1	ABCB5
1	0	0	0	1	SP8
1	0	0	0	1	LINC01162
1	0	0	0	1	AC080068.1
1	0	0	0	1	AC073072.1
1	0	0	0	1	AC005082.2
1	0	0	0	1	AC006026.3
1	0	0	0	1	AC003087.1
1	0	0	0	1	AC004485.1
1	0	0	0	1	NPY
1	0	0	0	1	AC003044.1
1	0	0	0	1	NPVF
1	0	0	0	1	AC004129.3
1	0	0	0	1	AC003985.1
1	0	0	0	1	AC005100.1
1	0	0	0	1	AC005100.2
1	0	0	0	1	AC091705.1
1	0	0	0	1	AC005165.1
1	0	0	0	1	AC005165.3
1	0	0	0	1	AC018706.1
1	0	0	0	1	AC010719.1
1	0	0	0	1	AC010677.2
1	0	0	0	1	KIAA0087
1	0	0	0	1	AC004947.1
1	0	0	0	1	AC004947.3
1	0	0	0	1	LINC02860
1	0	0	0	1	AC004080.4
1	0	0	0	1	AC004080.2
1	0	0	0	1	HOXA13
1	0	0	0	1	HOTTIP
1	0	0	0	1	AC004080.17
1	0	0	0	1	AC004080.1
1	0	0	0	1	AC004009.1
1	0	0	0	1	AC007130.1
1	0	0	0	1	AC005091.1
1	0	0	0	1	AC004549.1
1	0	0	0	1	TRIL
1	0	0	0	1	AC005013.1
1	0	0	0	1	AC005162.3
1	0	0	0	1	AC005162.2
1	0	0	0	1	AC005162.1
1	0	0	0	1	AC005232.1
1	0	0	0	1	AC004593.1
1	0	0	0	1	AC007255.1
1	0	0	0	1	AC007285.2
1	0	0	0	1	AC005154.4
1	0	0	0	1	AC005154.3
1	0	0	0	1	INMT
1	0	0	0	1	AC004691.1
1	0	0	0	1	GHRHR
1	0	0	0	1	ADCYAP1R1
1	0	0	0	1	AC006398.1
1	0	0	0	1	NEUROD6
1	0	0	0	1	AC005090.1
1	0	0	0	1	PPP1R17
1	0	0	0	1	AC018637.1
1	0	0	0	1	AC018648.1
1	0	0	0	1	AC008080.1
1	0	0	0	1	AC008080.2
1	0	0	0	1	AC008080.4
1	0	0	0	1	AC008080.3
1	0	0	0	1	AC007350.1
1	0	0	0	1	NPSR1-AS1
1	0	0	0	1	NPSR1
1	0	0	0	1	AC009531.1
1	0	0	0	1	AC007652.3
1	0	0	0	1	AC007652.2
1	0	0	0	1	AC007652.1
1	0	0	0	1	AC018647.1
1	0	0	0	1	AC083864.5
1	0	0	0	1	AC083864.2
1	0	0	0	1	AC083864.4
1	0	0	0	1	AC083864.1
1	0	0	0	1	AC083864.3
1	0	0	0	1	AC007327.2
1	0	0	0	1	AC006960.3
1	0	0	0	1	AC006960.2
1	0	0	0	1	AC007349.4
1	0	0	0	1	AC007349.1
1	0	0	0	1	ELMO1-AS1
1	0	0	0	1	POU6F2-AS2
1	0	0	0	1	POU6F2-AS1
1	0	0	0	1	AC011290.1
1	0	0	0	1	AC004837.3
1	0	0	0	1	AC005160.1
1	0	0	0	1	LINC01450
1	0	0	0	1	LINC01449
1	0	0	0	1	INHBA-AS1
1	0	0	0	1	LINC01448
1	0	0	0	1	AC010132.1
1	0	0	0	1	HECW1-IT1
1	0	0	0	1	AC004692.2
1	0	0	0	1	LUARIS
1	0	0	0	1	MYL7
1	0	0	0	1	NPC1L1
1	0	0	0	1	AC013436.1
1	0	0	0	1	AC073968.2
1	0	0	0	1	AC073325.1
1	0	0	0	1	CCDC201
1	0	0	0	1	IGFBP1
1	0	0	0	1	AC023669.1
1	0	0	0	1	AC023669.2
1	0	0	0	1	AC004869.2
1	0	0	0	1	AC004869.1
1	0	0	0	1	AC011294.1
1	0	0	0	1	AC004870.4
1	0	0	0	1	AC004870.2
1	0	0	0	1	AC004870.3
1	0	0	0	1	AC087175.1
1	0	0	0	1	LINC01447
1	0	0	0	1	C7orf65
1	0	0	0	1	PKD1L1
1	0	0	0	1	C7orf69
1	0	0	0	1	AC091770.1
1	0	0	0	1	LINC02838
1	0	0	0	1	CDC14C
1	0	0	0	1	AC091730.1
1	0	0	0	1	AC092448.1
1	0	0	0	1	VWC2
1	0	0	0	1	SPATA48
1	0	0	0	1	AC020743.2
1	0	0	0	1	AC020743.3
1	0	0	0	1	DDC-AS1
1	0	0	0	1	AC005153.1
1	0	0	0	1	AC004920.1
1	0	0	0	1	AC004830.2
1	0	0	0	1	AC005999.2
1	0	0	0	1	AC005999.1
1	0	0	0	1	AC006478.1
1	0	0	0	1	AC006478.2
1	0	0	0	1	AC079763.1
1	0	0	0	1	AC006459.1
1	0	0	0	1	POM121L12
1	0	0	0	1	AC009468.2
1	0	0	0	1	AC009468.1
1	0	0	0	1	LINC01446
1	0	0	0	1	LINC02854
1	0	0	0	1	AC092848.2
1	0	0	0	1	AC092848.1
1	0	0	0	1	LINC01445
1	0	0	0	1	VSTM2A
1	0	0	0	1	VSTM2A-OT1
1	0	0	0	1	AC011228.1
1	0	0	0	1	AC011228.2
1	0	0	0	1	ELDR
1	0	0	0	1	AC099681.3
1	0	0	0	1	AC099681.2
1	0	0	0	1	SEPTIN14
1	0	0	0	1	AC006970.3
1	0	0	0	1	AC092447.4
1	0	0	0	1	AC092447.8
1	0	0	0	1	AC092447.5
1	0	0	0	1	AC095038.5
1	0	0	0	1	AC095038.4
1	0	0	0	1	ZNF479
1	0	0	0	1	AC099654.15
1	0	0	0	1	AC099654.1
1	0	0	0	1	AC099654.16
1	0	0	0	1	AC237221.1
1	0	0	0	1	ZNF716
1	0	0	0	1	AC069285.2
1	0	0	0	1	AC006455.1
1	0	0	0	1	AC006455.5
1	0	0	0	1	AC006455.4
1	0	0	0	1	AC073188.3
1	0	0	0	1	AC073188.4
1	0	0	0	1	AC073188.2
1	0	0	0	1	AC073188.5
1	0	0	0	1	AC073188.6
1	0	0	0	1	AC092634.4
1	0	0	0	1	AC092634.8
1	0	0	0	1	AC115220.1
1	0	0	0	1	LINC01005
1	0	0	0	1	AC115220.3
1	0	0	0	1	AC091685.1
1	0	0	0	1	ZNF735
1	0	0	0	1	ZNF679
1	0	0	0	1	AC073270.1
1	0	0	0	1	AC073270.2
1	0	0	0	1	AC016769.5
1	0	0	0	1	AC016769.6
1	0	0	0	1	AC073349.5
1	0	0	0	1	AC073349.1
1	0	0	0	1	AC104073.4
1	0	0	0	1	AC114501.3
1	0	0	0	1	AC068533.3
1	0	0	0	1	AC005482.1
1	0	0	0	1	AC092637.1
1	0	0	0	1	AC006013.1
1	0	0	0	1	AC093655.1
1	0	0	0	1	AC104688.1
1	0	0	0	1	AC069280.2
1	0	0	0	1	AC092100.1
1	0	0	0	1	AC069280.1
1	0	0	0	1	CT66
1	0	0	0	1	SPDYE8P
1	0	0	0	1	SPDYE17
1	0	0	0	1	TRIM50
1	0	0	0	1	AC005089.1
1	0	0	0	1	TMEM270
1	0	0	0	1	AC099398.1
1	0	0	0	1	AC211433.2
1	0	0	0	1	AC211486.2
1	0	0	0	1	AC211486.7
1	0	0	0	1	AC211486.8
1	0	0	0	1	AC211486.6
1	0	0	0	1	AC005522.1
1	0	0	0	1	AC006972.1
1	0	0	0	1	AC007003.1
1	0	0	0	1	AC114737.1
1	0	0	0	1	AC004921.2
1	0	0	0	1	AC006043.1
1	0	0	0	1	MAGI2-AS1
1	0	0	0	1	MAGI2-AS2
1	0	0	0	1	AC006355.2
1	0	0	0	1	AC074024.1
1	0	0	0	1	AC073048.1
1	0	0	0	1	AC003988.1
1	0	0	0	1	AC004862.1
1	0	0	0	1	GNAT3
1	0	0	0	1	AC005008.2
1	0	0	0	1	AC006145.1
1	0	0	0	1	AC079799.1
1	0	0	0	1	SEMA3E
1	0	0	0	1	AC003984.1
1	0	0	0	1	AC074183.1
1	0	0	0	1	LINC00972
1	0	0	0	1	GRM3
1	0	0	0	1	AC005009.1
1	0	0	0	1	AC004023.1
1	0	0	0	1	AC003991.1
1	0	0	0	1	AC002069.2
1	0	0	0	1	ZNF804B
1	0	0	0	1	TEX47
1	0	0	0	1	AC002383.1
1	0	0	0	1	STEAP2-AS1
1	0	0	0	1	AC004969.1
1	0	0	0	1	AC002064.2
1	0	0	0	1	AC002064.1
1	0	0	0	1	FAM237B
1	0	0	0	1	AC002458.1
1	0	0	0	1	AC079760.2
1	0	0	0	1	AC079760.1
1	0	0	0	1	AC000058.1
1	0	0	0	1	ERVW-1
1	0	0	0	1	AC000065.1
1	0	0	0	1	HEPACAM2
1	0	0	0	1	CALCR
1	0	0	0	1	AC002076.1
1	0	0	0	1	AC006378.1
1	0	0	0	1	AC003092.1
1	0	0	0	1	AC003092.2
1	0	0	0	1	AC002074.2
1	0	0	0	1	AC002429.2
1	0	0	0	1	AC004012.1
1	0	0	0	1	ASB4
1	0	0	0	1	AC002451.1
1	0	0	0	1	DLX6-AS1
1	0	0	0	1	OCM2
1	0	0	0	1	AC093799.1
1	0	0	0	1	TMEM130
1	0	0	0	1	KPNA7
1	0	0	0	1	CYP3A7
1	0	0	0	1	CYP3A4
1	0	0	0	1	AC069294.1
1	0	0	0	1	CYP3A43
1	0	0	0	1	AZGP1
1	0	0	0	1	AC004522.4
1	0	0	0	1	AC073842.1
1	0	0	0	1	AC005071.1
1	0	0	0	1	AC092849.2
1	0	0	0	1	NYAP1
1	0	0	0	1	ACTL6B
1	0	0	0	1	EPO
1	0	0	0	1	ZAN
1	0	0	0	1	AC254629.1
1	0	0	0	1	NAT16
1	0	0	0	1	MOGAT3
1	0	0	0	1	LNCPRESS1
1	0	0	0	1	COL26A1
1	0	0	0	1	LINC01007
1	0	0	0	1	MYL10
1	0	0	0	1	AC005086.2
1	0	0	0	1	SPDYE6
1	0	0	0	1	AC073517.1
1	0	0	0	1	AC105052.5
1	0	0	0	1	AC073127.1
1	0	0	0	1	LHFPL3
1	0	0	0	1	LHFPL3-AS1
1	0	0	0	1	LHFPL3-AS2
1	0	0	0	1	AC004884.2
1	0	0	0	1	AC004917.1
1	0	0	0	1	AC005050.1
1	0	0	0	1	AC005050.2
1	0	0	0	1	AC006387.1
1	0	0	0	1	SLC26A3
1	0	0	0	1	AC005046.1
1	0	0	0	1	LAMB4
1	0	0	0	1	C7orf66
1	0	0	0	1	AC004014.1
1	0	0	0	1	AC002386.1
1	0	0	0	1	AC073071.1
1	0	0	0	1	AC073114.1
1	0	0	0	1	AC073326.2
1	0	0	0	1	AC003077.1
1	0	0	0	1	DOCK4-AS1
1	0	0	0	1	AC004112.1
1	0	0	0	1	AC002463.1
1	0	0	0	1	AC018464.1
1	0	0	0	1	AC073346.1
1	0	0	0	1	AC073348.2
1	0	0	0	1	PPP1R3A
1	0	0	0	1	AC073626.1
1	0	0	0	1	AC003992.1
1	0	0	0	1	LINC01392
1	0	0	0	1	AC092590.1
1	0	0	0	1	AC093714.1
1	0	0	0	1	AC093714.2
1	0	0	0	1	AC002066.1
1	0	0	0	1	AC073130.1
1	0	0	0	1	AC006159.1
1	0	0	0	1	AC006159.2
1	0	0	0	1	LINC01510
1	0	0	0	1	AC106873.1
1	0	0	0	1	AC002542.6
1	0	0	0	1	WNT2
1	0	0	0	1	AC002465.1
1	0	0	0	1	AC002465.2
1	0	0	0	1	ASZ1
1	0	0	0	1	CFTR
1	0	0	0	1	CFTR-AS1
1	0	0	0	1	AC000061.1
1	0	0	0	1	AC003084.1
1	0	0	0	1	AC002529.1
1	0	0	0	1	LINC02476
1	0	0	0	1	AC004946.1
1	0	0	0	1	AC004946.2
1	0	0	0	1	AC004888.1
1	0	0	0	1	AC004875.1
1	0	0	0	1	AC015983.2
1	0	0	0	1	AC004594.1
1	0	0	0	1	RNF133
1	0	0	0	1	TAS2R16
1	0	0	0	1	AC073311.1
1	0	0	0	1	SLC13A1
1	0	0	0	1	AC073323.1
1	0	0	0	1	ASB15
1	0	0	0	1	AC006333.1
1	0	0	0	1	LMOD2
1	0	0	0	1	HYAL4
1	0	0	0	1	SPAM1
1	0	0	0	1	AC004690.2
1	0	0	0	1	TMEM229A
1	0	0	0	1	AC006148.1
1	0	0	0	1	AC006148.2
1	0	0	0	1	AC004930.1
1	0	0	0	1	SSU72P8
1	0	0	0	1	C7orf77
1	0	0	0	1	LINC02830
1	0	0	0	1	AC019155.2
1	0	0	0	1	AC003975.1
1	0	0	0	1	AC000372.1
1	0	0	0	1	AC002057.2
1	0	0	0	1	AC002057.1
1	0	0	0	1	AC000099.1
1	0	0	0	1	AC000123.1
1	0	0	0	1	AC000124.1
1	0	0	0	1	PAX4
1	0	0	0	1	AC018635.2
1	0	0	0	1	OPN1SW
1	0	0	0	1	FLNC-AS1
1	0	0	0	1	AC011005.4
1	0	0	0	1	AC084864.1
1	0	0	0	1	AC087071.2
1	0	0	0	1	SSMEM1
1	0	0	0	1	CPA2
1	0	0	0	1	CPA1
1	0	0	0	1	AC007938.1
1	0	0	0	1	AC007938.2
1	0	0	0	1	TSGA13
1	0	0	0	1	KLF14
1	0	0	0	1	AC016831.6
1	0	0	0	1	AC009518.1
1	0	0	0	1	AC018643.1
1	0	0	0	1	AC011625.1
1	0	0	0	1	AC009365.1
1	0	0	0	1	AC009365.3
1	0	0	0	1	AC009365.4
1	0	0	0	1	AC008154.2
1	0	0	0	1	AC008154.1
1	0	0	0	1	AC009276.1
1	0	0	0	1	AC091736.1
1	0	0	0	1	AC015987.1
1	0	0	0	1	LUZP6
1	0	0	0	1	CHRM2
1	0	0	0	1	AC078842.2
1	0	0	0	1	AC078842.1
1	0	0	0	1	CREB3L2-AS1
1	0	0	0	1	AKR1D1
1	0	0	0	1	AC083867.2
1	0	0	0	1	CLEC2L
1	0	0	0	1	AC006452.1
1	0	0	0	1	AC005692.3
1	0	0	0	1	AC005692.1
1	0	0	0	1	AC005692.2
1	0	0	0	1	AC073878.2
1	0	0	0	1	WEE2
1	0	0	0	1	TAS2R3
1	0	0	0	1	PRSS37
1	0	0	0	1	MGAM
1	0	0	0	1	OR9A4
1	0	0	0	1	TAS2R38
1	0	0	0	1	MGAM2
1	0	0	0	1	AC245088.2
1	0	0	0	1	MTRNR2L6
1	0	0	0	1	PRSS1
1	0	0	0	1	AC245427.1
1	0	0	0	1	AC245427.2
1	0	0	0	1	TRPV5
1	0	0	0	1	LLCFC1
1	0	0	0	1	OR9A2
1	0	0	0	1	OR6V1
1	0	0	0	1	PIP
1	0	0	0	1	TAS2R39
1	0	0	0	1	AC073342.2
1	0	0	0	1	TAS2R40
1	0	0	0	1	TAS2R41
1	0	0	0	1	CTAGE15
1	0	0	0	1	OR2F2
1	0	0	0	1	OR2F1
1	0	0	0	1	OR6B1
1	0	0	0	1	OR2A5
1	0	0	0	1	OR2A25
1	0	0	0	1	OR2A12
1	0	0	0	1	OR2A2
1	0	0	0	1	OR2A14
1	0	0	0	1	OR2A1
1	0	0	0	1	NOBOX
1	0	0	0	1	AC006007.1
1	0	0	0	1	AC006004.1
1	0	0	0	1	AC005518.1
1	0	0	0	1	AC006974.1
1	0	0	0	1	AC006974.2
1	0	0	0	1	AC005229.5
1	0	0	0	1	C7orf33
1	0	0	0	1	AC073140.1
1	0	0	0	1	AC004941.1
1	0	0	0	1	AC093458.1
1	0	0	0	1	AC092681.3
1	0	0	0	1	AC092666.1
1	0	0	0	1	AC073111.1
1	0	0	0	1	ASB10
1	0	0	0	1	IQCA1L
1	0	0	0	1	AC005486.1
1	0	0	0	1	AC005996.1
1	0	0	0	1	AC093583.1
1	0	0	0	1	AC074257.1
1	0	0	0	1	GALNTL5
1	0	0	0	1	AC006348.1
1	0	0	0	1	LINC01287
1	0	0	0	1	AC073236.1
1	0	0	0	1	AC005998.1
1	0	0	0	1	AC006019.3
1	0	0	0	1	AC006019.1
1	0	0	0	1	AC006019.2
1	0	0	0	1	AC024730.1
1	0	0	0	1	AC073336.1
1	0	0	0	1	AC093726.1
1	0	0	0	1	HTR5A-AS1
1	0	0	0	1	HTR5A
1	0	0	0	1	AC099552.1
1	0	0	0	1	AC099552.3
1	0	0	0	1	AC099552.5
1	0	0	0	1	AC099552.2
1	0	0	0	1	BLACE
1	0	0	0	1	AC008060.1
1	0	0	0	1	AC008060.4
1	0	0	0	1	AC008060.5
1	0	0	0	1	AC008060.3
1	0	0	0	1	CNPY1
1	0	0	0	1	AC008060.2
1	0	0	0	1	AC009403.3
1	0	0	0	1	SHH
1	0	0	0	1	AC021218.1
1	0	0	0	1	LINC00244
1	0	0	0	1	AC006357.1
1	0	0	0	1	MNX1-AS2
1	0	0	0	1	MNX1-AS1
1	0	0	0	1	AC006967.2
1	0	0	0	1	AC006967.3
1	0	0	0	1	AC004975.2
1	0	0	0	1	AC005481.1
1	0	0	0	1	AC006003.1
1	0	0	0	1	AC011899.3
1	0	0	0	1	AC011899.4
1	0	0	0	1	AC011899.1
1	0	0	0	1	AC078942.1
1	0	0	0	1	LINC01022
1	0	0	0	1	AC004863.1
1	0	0	0	1	AC007269.1
1	0	0	0	1	AC144568.2
1	0	0	0	1	OR4F21
1	0	0	0	1	AC136777.1
1	0	0	0	1	AC100797.5
1	0	0	0	1	AC026950.2
1	0	0	0	1	AC129915.3
1	0	0	0	1	AC110288.1
1	0	0	0	1	AF067845.2
1	0	0	0	1	AF067845.1
1	0	0	0	1	AF067845.5
1	0	0	0	1	AF067845.4
1	0	0	0	1	DLGAP2-AS1
1	0	0	0	1	AC100810.7
1	0	0	0	1	AC019257.9
1	0	0	0	1	KBTBD11-OT1
1	0	0	0	1	AC019257.2
1	0	0	0	1	AC245164.1
1	0	0	0	1	AC245164.2
1	0	0	0	1	AC245519.1
1	0	0	0	1	AC245519.2
1	0	0	0	1	AC245187.2
1	0	0	0	1	AC245187.1
1	0	0	0	1	AC245123.1
1	0	0	0	1	AC115485.1
1	0	0	0	1	AC026991.1
1	0	0	0	1	AC026991.2
1	0	0	0	1	AC027251.1
1	0	0	0	1	AC010941.1
1	0	0	0	1	AC022068.1
1	0	0	0	1	AC004944.1
1	0	0	0	1	AC084768.1
1	0	0	0	1	AC087369.2
1	0	0	0	1	AC079054.1
1	0	0	0	1	AC009435.1
1	0	0	0	1	AF287957.1
1	0	0	0	1	AF233439.3
1	0	0	0	1	XKR5
1	0	0	0	1	DEFA6
1	0	0	0	1	AF233439.2
1	0	0	0	1	DEFA4
1	0	0	0	1	DEFA1
1	0	0	0	1	DEFA1B
1	0	0	0	1	DEFA3
1	0	0	0	1	DEFA5
1	0	0	0	1	USP17L1
1	0	0	0	1	USP17L4
1	0	0	0	1	ZNF705G
1	0	0	0	1	DEFB103B
1	0	0	0	1	SPAG11B
1	0	0	0	1	DEFB104B
1	0	0	0	1	DEFB106B
1	0	0	0	1	DEFB105B
1	0	0	0	1	DEFB107B
1	0	0	0	1	PRR23D1
1	0	0	0	1	AC134684.11
1	0	0	0	1	AC134684.8
1	0	0	0	1	AC134684.9
1	0	0	0	1	AC084121.9
1	0	0	0	1	AC084121.11
1	0	0	0	1	AC084121.6
1	0	0	0	1	AC084121.12
1	0	0	0	1	AC084121.8
1	0	0	0	1	AC084121.7
1	0	0	0	1	AC084121.5
1	0	0	0	1	AC084121.13
1	0	0	0	1	PRR23D2
1	0	0	0	1	DEFB107A
1	0	0	0	1	DEFB105A
1	0	0	0	1	DEFB106A
1	0	0	0	1	DEFB104A
1	0	0	0	1	SPAG11A
1	0	0	0	1	DEFB103A
1	0	0	0	1	ZNF705B
1	0	0	0	1	USP17L8
1	0	0	0	1	USP17L3
1	0	0	0	1	AC068020.1
1	0	0	0	1	AC103957.1
1	0	0	0	1	AC114550.2
1	0	0	0	1	AC114550.3
1	0	0	0	1	AC114550.1
1	0	0	0	1	AC087269.3
1	0	0	0	1	AC022784.5
1	0	0	0	1	AC022784.6
1	0	0	0	1	AC022784.2
1	0	0	0	1	AC022784.3
1	0	0	0	1	AC021736.1
1	0	0	0	1	AC021242.2
1	0	0	0	1	AC023385.1
1	0	0	0	1	AC079200.1
1	0	0	0	1	AC104964.2
1	0	0	0	1	PRSS55
1	0	0	0	1	C8orf74
1	0	0	0	1	AC105001.1
1	0	0	0	1	LINC00529
1	0	0	0	1	AF131216.3
1	0	0	0	1	FAM167A-AS1
1	0	0	0	1	AF131216.5
1	0	0	0	1	LINC00208
1	0	0	0	1	AC022239.2
1	0	0	0	1	GATA4
1	0	0	0	1	C8orf49
1	0	0	0	1	AC107918.5
1	0	0	0	1	AC107918.6
1	0	0	0	1	DEFB136
1	0	0	0	1	DEFB135
1	0	0	0	1	DEFB134
1	0	0	0	1	DEFB130B
1	0	0	0	1	ZNF705D
1	0	0	0	1	USP17L7
1	0	0	0	1	USP17L2
1	0	0	0	1	DEFB130A
1	0	0	0	1	AC130352.1
1	0	0	0	1	AC123777.1
1	0	0	0	1	LINC00681
1	0	0	0	1	AC106845.1
1	0	0	0	1	AC019270.1
1	0	0	0	1	C8orf48
1	0	0	0	1	AC022832.2
1	0	0	0	1	AC022690.2
1	0	0	0	1	SGCZ
1	0	0	0	1	AC022039.1
1	0	0	0	1	AC084838.1
1	0	0	0	1	AC018437.3
1	0	0	0	1	AC018437.2
1	0	0	0	1	AC011586.1
1	0	0	0	1	FGF20
1	0	0	0	1	AC079193.2
1	0	0	0	1	AP006248.4
1	0	0	0	1	AP006248.6
1	0	0	0	1	AC124069.1
1	0	0	0	1	FGL1
1	0	0	0	1	AC087273.1
1	0	0	0	1	AC087273.2
1	0	0	0	1	AC124242.3
1	0	0	0	1	AC025062.3
1	0	0	0	1	AC009884.1
1	0	0	0	1	AC100849.2
1	0	0	0	1	AC068880.3
1	0	0	0	1	AC068880.2
1	0	0	0	1	AC090541.1
1	0	0	0	1	AC100802.1
1	0	0	0	1	SLC18A1
1	0	0	0	1	LZTS1-AS1
1	0	0	0	1	AC023403.1
1	0	0	0	1	AC015468.3
1	0	0	0	1	AC021613.1
1	0	0	0	1	AC015468.1
1	0	0	0	1	AC015468.2
1	0	0	0	1	LINC02153
1	0	0	0	1	AC103719.1
1	0	0	0	1	AC021613.3
1	0	0	0	1	AC021355.1
1	0	0	0	1	FGF17
1	0	0	0	1	LGI3
1	0	0	0	1	SFTPC
1	0	0	0	1	AC105206.2
1	0	0	0	1	AC037459.3
1	0	0	0	1	AC055854.1
1	0	0	0	1	AC105046.2
1	0	0	0	1	AC037441.1
1	0	0	0	1	AC037441.2
1	0	0	0	1	TNFRSF10A-AS1
1	0	0	0	1	AC104561.1
1	0	0	0	1	AC104561.3
1	0	0	0	1	NKX2-6
1	0	0	0	1	AC012574.1
1	0	0	0	1	AC012574.2
1	0	0	0	1	ADAM7
1	0	0	0	1	AC024958.1
1	0	0	0	1	AC107373.2
1	0	0	0	1	AC107373.1
1	0	0	0	1	AC107373.3
1	0	0	0	1	AC041005.1
1	0	0	0	1	AC009623.1
1	0	0	0	1	AC009623.2
1	0	0	0	1	AC009623.3
1	0	0	0	1	AC090103.1
1	0	0	0	1	AC011726.2
1	0	0	0	1	AC011726.3
1	0	0	0	1	ADRA1A
1	0	0	0	1	AC090150.2
1	0	0	0	1	AC090150.1
1	0	0	0	1	AC013643.2
1	0	0	0	1	AC069113.2
1	0	0	0	1	AC021678.2
1	0	0	0	1	AC025871.3
1	0	0	0	1	AC025871.2
1	0	0	0	1	AC025871.1
1	0	0	0	1	INTS9-AS1
1	0	0	0	1	AC108449.3
1	0	0	0	1	AC131254.3
1	0	0	0	1	AC131254.2
1	0	0	0	1	AC026979.1
1	0	0	0	1	AC090820.2
1	0	0	0	1	AC102945.1
1	0	0	0	1	PURG
1	0	0	0	1	AC009563.1
1	0	0	0	1	AC068672.2
1	0	0	0	1	AC068672.3
1	0	0	0	1	AC068672.1
1	0	0	0	1	AC090816.1
1	0	0	0	1	AC068931.1
1	0	0	0	1	NRG1-IT1
1	0	0	0	1	NRG1-IT3
1	0	0	0	1	AC083977.1
1	0	0	0	1	DUSP26
1	0	0	0	1	AF279873.3
1	0	0	0	1	AF279873.4
1	0	0	0	1	AC087855.2
1	0	0	0	1	AC090993.1
1	0	0	0	1	AC087855.1
1	0	0	0	1	LINC01288
1	0	0	0	1	AC099685.1
1	0	0	0	1	UNC5D
1	0	0	0	1	AC105230.1
1	0	0	0	1	AC124290.1
1	0	0	0	1	AC124290.2
1	0	0	0	1	AC090809.1
1	0	0	0	1	KCNU1
1	0	0	0	1	AC092818.1
1	0	0	0	1	AC091182.1
1	0	0	0	1	AC091182.2
1	0	0	0	1	AC124067.1
1	0	0	0	1	AC124067.2
1	0	0	0	1	AC124067.3
1	0	0	0	1	AC124067.4
1	0	0	0	1	AC137579.2
1	0	0	0	1	AC137579.1
1	0	0	0	1	AC138356.3
1	0	0	0	1	AC138356.1
1	0	0	0	1	GOT1L1
1	0	0	0	1	ADRB3
1	0	0	0	1	AP006545.3
1	0	0	0	1	AC087362.2
1	0	0	0	1	C8orf86
1	0	0	0	1	AC069120.1
1	0	0	0	1	AC016813.1
1	0	0	0	1	AC067817.1
1	0	0	0	1	AC067817.2
1	0	0	0	1	AC108863.2
1	0	0	0	1	ADAM18
1	0	0	0	1	ADAM2
1	0	0	0	1	AC007991.3
1	0	0	0	1	AC007991.2
1	0	0	0	1	AC007991.4
1	0	0	0	1	IDO2
1	0	0	0	1	AC087518.1
1	0	0	0	1	AC022733.1
1	0	0	0	1	AC022733.2
1	0	0	0	1	SIRLNT
1	0	0	0	1	AC105999.1
1	0	0	0	1	AC010857.1
1	0	0	0	1	ZMAT4
1	0	0	0	1	AC048387.1
1	0	0	0	1	AC104393.1
1	0	0	0	1	AC016868.1
1	0	0	0	1	AC113133.1
1	0	0	0	1	CHRNB3
1	0	0	0	1	AC103843.1
1	0	0	0	1	AC021451.2
1	0	0	0	1	AC021451.3
1	0	0	0	1	LINC00293
1	0	0	0	1	AC091163.2
1	0	0	0	1	AC120036.5
1	0	0	0	1	AC120036.4
1	0	0	0	1	AC022915.2
1	0	0	0	1	LINC02599
1	0	0	0	1	LINC02847
1	0	0	0	1	AC022915.1
1	0	0	0	1	AC022915.3
1	0	0	0	1	EFCAB1
1	0	0	0	1	AC100805.1
1	0	0	0	1	AC013701.2
1	0	0	0	1	AC044893.2
1	0	0	0	1	PPDPFL
1	0	0	0	1	AC044893.1
1	0	0	0	1	AC090155.2
1	0	0	0	1	AC090155.1
1	0	0	0	1	AC113145.1
1	0	0	0	1	AC023762.1
1	0	0	0	1	SNTG1
1	0	0	0	1	AC090539.1
1	0	0	0	1	AC012413.1
1	0	0	0	1	PXDNL
1	0	0	0	1	AC064807.4
1	0	0	0	1	AC064807.2
1	0	0	0	1	AC064807.3
1	0	0	0	1	ST18
1	0	0	0	1	AC021915.2
1	0	0	0	1	AC021915.1
1	0	0	0	1	AC103831.1
1	0	0	0	1	ALKAL1
1	0	0	0	1	AC009646.2
1	0	0	0	1	OPRK1
1	0	0	0	1	AC131902.1
1	0	0	0	1	AC022034.3
1	0	0	0	1	AC022034.4
1	0	0	0	1	AC113194.1
1	0	0	0	1	AC027250.2
1	0	0	0	1	AC022679.2
1	0	0	0	1	AC022679.1
1	0	0	0	1	AC090200.1
1	0	0	0	1	MOS
1	0	0	0	1	AC012349.1
1	0	0	0	1	LINC00968
1	0	0	0	1	AC013644.1
1	0	0	0	1	AC009597.1
1	0	0	0	1	LINC01606
1	0	0	0	1	AC025674.2
1	0	0	0	1	LINC00588
1	0	0	0	1	AC068075.1
1	0	0	0	1	AC090796.1
1	0	0	0	1	AC104051.1
1	0	0	0	1	AC012103.1
1	0	0	0	1	AC104350.1
1	0	0	0	1	AC027698.1
1	0	0	0	1	AC092819.3
1	0	0	0	1	AC092819.1
1	0	0	0	1	AC092819.2
1	0	0	0	1	CYP7A1
1	0	0	0	1	AC087664.1
1	0	0	0	1	AC087664.2
1	0	0	0	1	AC021393.1
1	0	0	0	1	CA8
1	0	0	0	1	AC068389.1
1	0	0	0	1	AC068389.2
1	0	0	0	1	AC113143.1
1	0	0	0	1	AC023866.2
1	0	0	0	1	AC023866.1
1	0	0	0	1	AC091173.1
1	0	0	0	1	LINC02842
1	0	0	0	1	AC025524.1
1	0	0	0	1	LINC02155
1	0	0	0	1	AC023095.1
1	0	0	0	1	NKAIN3
1	0	0	0	1	AC018861.2
1	0	0	0	1	AC090577.1
1	0	0	0	1	NKAIN3-IT1
1	0	0	0	1	AC120042.2
1	0	0	0	1	AC011124.1
1	0	0	0	1	AC011124.2
1	0	0	0	1	AC018953.1
1	0	0	0	1	AC018953.2
1	0	0	0	1	LINC01414
1	0	0	0	1	AC069133.1
1	0	0	0	1	LINC01289
1	0	0	0	1	MIR124-2HG
1	0	0	0	1	AC012535.1
1	0	0	0	1	AC090136.3
1	0	0	0	1	AC104232.2
1	0	0	0	1	AC104232.1
1	0	0	0	1	LINC00251
1	0	0	0	1	LINC01299
1	0	0	0	1	TRIM55
1	0	0	0	1	CRH
1	0	0	0	1	LINC00967
1	0	0	0	1	TCF24
1	0	0	0	1	PPP1R42
1	0	0	0	1	AC022874.1
1	0	0	0	1	AC011853.2
1	0	0	0	1	C8orf34-AS1
1	0	0	0	1	C8orf34
1	0	0	0	1	AC083967.1
1	0	0	0	1	LINC01592
1	0	0	0	1	AC021785.1
1	0	0	0	1	LINC01603
1	0	0	0	1	AC091047.1
1	0	0	0	1	AC022730.3
1	0	0	0	1	AC120194.1
1	0	0	0	1	AC022858.1
1	0	0	0	1	EYA1
1	0	0	0	1	AC009446.1
1	0	0	0	1	AC104012.1
1	0	0	0	1	AC078906.1
1	0	0	0	1	AC011131.1
1	0	0	0	1	AC013562.1
1	0	0	0	1	AC090735.1
1	0	0	0	1	AC022893.3
1	0	0	0	1	AC100823.1
1	0	0	0	1	C8orf89
1	0	0	0	1	AC111149.1
1	0	0	0	1	AC111149.2
1	0	0	0	1	STAU2-AS1
1	0	0	0	1	AC087672.1
1	0	0	0	1	AC103952.1
1	0	0	0	1	AC115837.2
1	0	0	0	1	AC011632.2
1	0	0	0	1	AC100782.1
1	0	0	0	1	AC022274.1
1	0	0	0	1	AC011029.1
1	0	0	0	1	AC067773.1
1	0	0	0	1	LINC01111
1	0	0	0	1	ZFHX4-AS1
1	0	0	0	1	AC013509.1
1	0	0	0	1	AC023200.1
1	0	0	0	1	AC062004.1
1	0	0	0	1	AC084706.1
1	0	0	0	1	AC138646.1
1	0	0	0	1	STMN2
1	0	0	0	1	AC016240.1
1	0	0	0	1	AC036214.1
1	0	0	0	1	AC009686.2
1	0	0	0	1	AC012533.1
1	0	0	0	1	AC022778.1
1	0	0	0	1	AC079209.2
1	0	0	0	1	AC009902.3
1	0	0	0	1	AC018616.1
1	0	0	0	1	PMP2
1	0	0	0	1	FABP9
1	0	0	0	1	AC023644.1
1	0	0	0	1	AC132219.1
1	0	0	0	1	AC060765.2
1	0	0	0	1	LINC02839
1	0	0	0	1	AC060765.1
1	0	0	0	1	AC105031.2
1	0	0	0	1	LINC01419
1	0	0	0	1	AC015522.1
1	0	0	0	1	RALYL
1	0	0	0	1	AC011773.2
1	0	0	0	1	CA3
1	0	0	0	1	AC084734.1
1	0	0	0	1	AC100801.1
1	0	0	0	1	LINC02849
1	0	0	0	1	AC100801.2
1	0	0	0	1	PSKH2
1	0	0	0	1	AC023194.3
1	0	0	0	1	AC084128.1
1	0	0	0	1	SLC7A13
1	0	0	0	1	AC090572.3
1	0	0	0	1	AC090572.2
1	0	0	0	1	CNBD1
1	0	0	0	1	AF121898.1
1	0	0	0	1	DCAF4L2
1	0	0	0	1	AC037450.1
1	0	0	0	1	AC090578.1
1	0	0	0	1	AC090578.2
1	0	0	0	1	AC090578.3
1	0	0	0	1	AC004083.1
1	0	0	0	1	LINC00534
1	0	0	0	1	NECAB1
1	0	0	0	1	AC103770.1
1	0	0	0	1	AC087439.1
1	0	0	0	1	AC087439.2
1	0	0	0	1	AC103409.1
1	0	0	0	1	AF181450.1
1	0	0	0	1	AC022695.2
1	0	0	0	1	AC022695.3
1	0	0	0	1	AC091096.1
1	0	0	0	1	AC104211.2
1	0	0	0	1	AC104211.4
1	0	0	0	1	AC104211.1
1	0	0	0	1	AC104211.3
1	0	0	0	1	AC117834.2
1	0	0	0	1	AC117834.1
1	0	0	0	1	C8orf87
1	0	0	0	1	AC016885.1
1	0	0	0	1	AC016885.2
1	0	0	0	1	AC010834.3
1	0	0	0	1	AC084346.1
1	0	0	0	1	AP003351.1
1	0	0	0	1	AC023632.5
1	0	0	0	1	AP003692.1
1	0	0	0	1	AC068189.1
1	0	0	0	1	LINC01298
1	0	0	0	1	AC012339.1
1	0	0	0	1	AP003465.2
1	0	0	0	1	AP003548.1
1	0	0	0	1	AP003117.2
1	0	0	0	1	KCNS2
1	0	0	0	1	AP003355.2
1	0	0	0	1	AP003467.1
1	0	0	0	1	AC016877.3
1	0	0	0	1	AC016877.1
1	0	0	0	1	AC107909.2
1	0	0	0	1	AC018442.2
1	0	0	0	1	AC105328.1
1	0	0	0	1	RGS22
1	0	0	0	1	AP001574.1
1	0	0	0	1	AP001205.1
1	0	0	0	1	AC018781.1
1	0	0	0	1	AP003469.2
1	0	0	0	1	AP003469.1
1	0	0	0	1	AP003469.3
1	0	0	0	1	LINC02844
1	0	0	0	1	AP001330.5
1	0	0	0	1	AP001330.1
1	0	0	0	1	LINC02845
1	0	0	0	1	AP001207.3
1	0	0	0	1	AP000426.1
1	0	0	0	1	ODF1
1	0	0	0	1	AP003354.1
1	0	0	0	1	AP003550.1
1	0	0	0	1	LINC01181
1	0	0	0	1	BAALC-AS2
1	0	0	0	1	BAALC
1	0	0	0	1	AC025370.1
1	0	0	0	1	AC025370.2
1	0	0	0	1	AC012213.2
1	0	0	0	1	AC012213.4
1	0	0	0	1	AC012213.1
1	0	0	0	1	DPYS
1	0	0	0	1	DCSTAMP
1	0	0	0	1	AP003471.1
1	0	0	0	1	AC012564.1
1	0	0	0	1	AC021546.1
1	0	0	0	1	AC103853.1
1	0	0	0	1	AC103853.2
1	0	0	0	1	AC090802.1
1	0	0	0	1	AC027031.1
1	0	0	0	1	AP000428.2
1	0	0	0	1	AP000428.1
1	0	0	0	1	AC091010.1
1	0	0	0	1	AC025508.1
1	0	0	0	1	RSPO2
1	0	0	0	1	AC087620.1
1	0	0	0	1	AC022634.2
1	0	0	0	1	TRHR
1	0	0	0	1	AC021237.1
1	0	0	0	1	AC079061.1
1	0	0	0	1	KCNV1
1	0	0	0	1	AC027451.1
1	0	0	0	1	AC073023.1
1	0	0	0	1	AC025366.1
1	0	0	0	1	AP005357.1
1	0	0	0	1	LINC01608
1	0	0	0	1	LINC01609
1	0	0	0	1	AC009930.1
1	0	0	0	1	LINC02237
1	0	0	0	1	AC022360.2
1	0	0	0	1	CSMD3
1	0	0	0	1	AC024996.1
1	0	0	0	1	AC055788.2
1	0	0	0	1	AC055788.1
1	0	0	0	1	AC103993.1
1	0	0	0	1	AC064802.1
1	0	0	0	1	LINC00536
1	0	0	0	1	AC090994.1
1	0	0	0	1	AC105177.1
1	0	0	0	1	AC027419.2
1	0	0	0	1	AC084114.1
1	0	0	0	1	COLEC10
1	0	0	0	1	AC107953.2
1	0	0	0	1	MAL2-AS1
1	0	0	0	1	AC021733.4
1	0	0	0	1	AC021733.2
1	0	0	0	1	SMILR
1	0	0	0	1	AC108136.1
1	0	0	0	1	AC100872.2
1	0	0	0	1	AC016405.2
1	0	0	0	1	AC104316.1
1	0	0	0	1	AC068228.1
1	0	0	0	1	FAM83A-AS1
1	0	0	0	1	AC090193.1
1	0	0	0	1	AC135166.1
1	0	0	0	1	KLHL38
1	0	0	0	1	ANXA13
1	0	0	0	1	AC090753.1
1	0	0	0	1	FER1L6-AS1
1	0	0	0	1	AC100871.2
1	0	0	0	1	FER1L6-AS2
1	0	0	0	1	AC100858.2
1	0	0	0	1	AC100858.4
1	0	0	0	1	AC084083.1
1	0	0	0	1	AC016074.1
1	0	0	0	1	AC024681.2
1	0	0	0	1	AC087667.1
1	0	0	0	1	AC084116.2
1	0	0	0	1	AC084116.1
1	0	0	0	1	AC084116.3
1	0	0	0	1	AC024382.1
1	0	0	0	1	AC018714.2
1	0	0	0	1	CCAT2
1	0	0	0	1	AC104370.1
1	0	0	0	1	AC100822.1
1	0	0	0	1	CCDC26
1	0	0	0	1	AC103833.2
1	0	0	0	1	AC011257.1
1	0	0	0	1	AC022973.5
1	0	0	0	1	AC009682.1
1	0	0	0	1	AC090987.1
1	0	0	0	1	ADCY8
1	0	0	0	1	AC103726.1
1	0	0	0	1	AC103726.2
1	0	0	0	1	AC087341.1
1	0	0	0	1	AC104257.1
1	0	0	0	1	OC90
1	0	0	0	1	HHLA1
1	0	0	0	1	HPYR1
1	0	0	0	1	AC133634.1
1	0	0	0	1	AC090821.2
1	0	0	0	1	AC110741.1
1	0	0	0	1	AC087045.2
1	0	0	0	1	AC083843.1
1	0	0	0	1	AC103764.1
1	0	0	0	1	LINC01591
1	0	0	0	1	AC040914.1
1	0	0	0	1	AC103955.1
1	0	0	0	1	AC023781.1
1	0	0	0	1	AC105213.1
1	0	0	0	1	AC046195.1
1	0	0	0	1	AC046195.2
1	0	0	0	1	AC079015.1
1	0	0	0	1	FAM135B
1	0	0	0	1	AC027541.1
1	0	0	0	1	AC100807.2
1	0	0	0	1	AC087354.1
1	0	0	0	1	AC021744.1
1	0	0	0	1	AC100860.1
1	0	0	0	1	AC011676.2
1	0	0	0	1	AC011676.3
1	0	0	0	1	AC011676.4
1	0	0	0	1	LINC01300
1	0	0	0	1	AC100803.3
1	0	0	0	1	GPR20
1	0	0	0	1	AC100803.2
1	0	0	0	1	AC138647.2
1	0	0	0	1	AC138647.1
1	0	0	0	1	AC025839.1
1	0	0	0	1	AC104417.2
1	0	0	0	1	AC103758.1
1	0	0	0	1	LINC00051
1	0	0	0	1	AP006547.1
1	0	0	0	1	AC108002.2
1	0	0	0	1	AC108002.1
1	0	0	0	1	AC083841.1
1	0	0	0	1	AC083841.2
1	0	0	0	1	AC083841.3
1	0	0	0	1	CYP11B1
1	0	0	0	1	CYP11B2
1	0	0	0	1	LY6L
1	0	0	0	1	GPIHBP1
1	0	0	0	1	AC138696.2
1	0	0	0	1	AC105118.1
1	0	0	0	1	MAFA-AS1
1	0	0	0	1	AC067930.4
1	0	0	0	1	CCDC166
1	0	0	0	1	AC105219.3
1	0	0	0	1	AC105219.2
1	0	0	0	1	AC105219.4
1	0	0	0	1	AC234917.1
1	0	0	0	1	AC234917.2
1	0	0	0	1	AC233992.1
1	0	0	0	1	SCRT1
1	0	0	0	1	TONSL-AS1
1	0	0	0	1	AC084125.1
1	0	0	0	1	FOXH1
1	0	0	0	1	AC084125.3
1	0	0	0	1	AF186192.1
1	0	0	0	1	AF186192.3
1	0	0	0	1	AF235103.1
1	0	0	0	1	FAM138C
1	0	0	0	1	PGM5P3-AS1
1	0	0	0	1	AL449043.1
1	0	0	0	1	LINC01388
1	0	0	0	1	FOXD4
1	0	0	0	1	AL158832.2
1	0	0	0	1	AL158832.1
1	0	0	0	1	AL161725.2
1	0	0	0	1	AL136979.1
1	0	0	0	1	DMRT1
1	0	0	0	1	AL358976.2
1	0	0	0	1	LINC01230
1	0	0	0	1	AL358053.1
1	0	0	0	1	AL353614.1
1	0	0	0	1	AL450467.1
1	0	0	0	1	KCNV2
1	0	0	0	1	LINC01231
1	0	0	0	1	AL354977.1
1	0	0	0	1	AL137071.1
1	0	0	0	1	GLIS3-AS1
1	0	0	0	1	AL162419.1
1	0	0	0	1	AL158147.1
1	0	0	0	1	INSL4
1	0	0	0	1	AL162253.1
1	0	0	0	1	AL162384.1
1	0	0	0	1	TPD52L3
1	0	0	0	1	AL133480.1
1	0	0	0	1	AL513412.1
1	0	0	0	1	AL161443.1
1	0	0	0	1	AL157703.1
1	0	0	0	1	AL135923.2
1	0	0	0	1	AL135923.1
1	0	0	0	1	PTPRD
1	0	0	0	1	AL583805.2
1	0	0	0	1	PTPRD-AS1
1	0	0	0	1	AL596451.1
1	0	0	0	1	AL513422.1
1	0	0	0	1	PTPRD-AS2
1	0	0	0	1	AL135790.1
1	0	0	0	1	AL162413.1
1	0	0	0	1	AL451129.1
1	0	0	0	1	AL355672.1
1	0	0	0	1	AL353595.1
1	0	0	0	1	AL589678.1
1	0	0	0	1	TYRP1
1	0	0	0	1	LURAP1L-AS1
1	0	0	0	1	AL161449.2
1	0	0	0	1	AL162386.2
1	0	0	0	1	LINC00583
1	0	0	0	1	AL360089.1
1	0	0	0	1	AL136366.1
1	0	0	0	1	AL137017.1
1	0	0	0	1	AL159169.3
1	0	0	0	1	CER1
1	0	0	0	1	FREM1
1	0	0	0	1	AL512643.2
1	0	0	0	1	AL512643.1
1	0	0	0	1	C9orf92
1	0	0	0	1	AL449983.1
1	0	0	0	1	AL450003.1
1	0	0	0	1	AL162725.2
1	0	0	0	1	AL358117.1
1	0	0	0	1	SH3GL2
1	0	0	0	1	AL442638.1
1	0	0	0	1	AL391834.3
1	0	0	0	1	SLC24A2
1	0	0	0	1	AL158077.2
1	0	0	0	1	FOCAD-AS1
1	0	0	0	1	IFNW1
1	0	0	0	1	IFNA21
1	0	0	0	1	IFNA4
1	0	0	0	1	IFNA7
1	0	0	0	1	IFNA10
1	0	0	0	1	IFNA16
1	0	0	0	1	IFNA17
1	0	0	0	1	IFNA14
1	0	0	0	1	IFNA5
1	0	0	0	1	IFNA6
1	0	0	0	1	IFNA13
1	0	0	0	1	IFNA2
1	0	0	0	1	AL353732.1
1	0	0	0	1	IFNA8
1	0	0	0	1	IFNA1
1	0	0	0	1	CDKN2A-DT
1	0	0	0	1	LINC01239
1	0	0	0	1	AL391117.1
1	0	0	0	1	AC017067.1
1	0	0	0	1	AL357614.1
1	0	0	0	1	AL445623.2
1	0	0	0	1	AL445623.1
1	0	0	0	1	AL161628.1
1	0	0	0	1	AL365204.1
1	0	0	0	1	AL365204.2
1	0	0	0	1	AL513317.1
1	0	0	0	1	IZUMO3
1	0	0	0	1	AL353811.1
1	0	0	0	1	AL353730.1
1	0	0	0	1	LINC01241
1	0	0	0	1	AL353753.1
1	0	0	0	1	AL451137.2
1	0	0	0	1	AL356133.2
1	0	0	0	1	AL355432.1
1	0	0	0	1	EQTN
1	0	0	0	1	AL163192.1
1	0	0	0	1	AL451123.2
1	0	0	0	1	AL360014.1
1	0	0	0	1	AL353746.1
1	0	0	0	1	AL445526.1
1	0	0	0	1	AL162388.2
1	0	0	0	1	LINC01243
1	0	0	0	1	AL589642.1
1	0	0	0	1	AL589642.2
1	0	0	0	1	TMEM215
1	0	0	0	1	AL157884.2
1	0	0	0	1	SPINK4
1	0	0	0	1	AL356218.2
1	0	0	0	1	AL139008.2
1	0	0	0	1	CYP4F26P
1	0	0	0	1	AL356489.3
1	0	0	0	1	AL356489.1
1	0	0	0	1	AL356489.4
1	0	0	0	1	LINC01251
1	0	0	0	1	AL354989.1
1	0	0	0	1	DNAI1
1	0	0	0	1	AL160270.1
1	0	0	0	1	CNTFR-AS1
1	0	0	0	1	ARID3C
1	0	0	0	1	FAM205A
1	0	0	0	1	AL589645.1
1	0	0	0	1	FAM205C
1	0	0	0	1	PHF24
1	0	0	0	1	AL133476.1
1	0	0	0	1	AL357874.2
1	0	0	0	1	FAM221B
1	0	0	0	1	OR13J1
1	0	0	0	1	AL135841.1
1	0	0	0	1	OR2S2
1	0	0	0	1	AL450267.2
1	0	0	0	1	AL450267.1
1	0	0	0	1	LINC01400
1	0	0	0	1	LINC01627
1	0	0	0	1	FRMPD1
1	0	0	0	1	AL135785.1
1	0	0	0	1	AL591543.1
1	0	0	0	1	FAM240B
1	0	0	0	1	AL845311.1
1	0	0	0	1	AL953883.1
1	0	0	0	1	SPATA31A1
1	0	0	0	1	FAM74A1
1	0	0	0	1	BX005214.1
1	0	0	0	1	BX005214.2
1	0	0	0	1	AL773545.1
1	0	0	0	1	BMS1P14
1	0	0	0	1	FP325318.1
1	0	0	0	1	AL353626.1
1	0	0	0	1	BX255923.1
1	0	0	0	1	FOXD4L6
1	0	0	0	1	AL354718.2
1	0	0	0	1	AL591926.2
1	0	0	0	1	FAM242F
1	0	0	0	1	AL162731.1
1	0	0	0	1	SPATA31A6
1	0	0	0	1	FAM74A7
1	0	0	0	1	AL445584.2
1	0	0	0	1	BX664718.1
1	0	0	0	1	SPATA31A5
1	0	0	0	1	AL590491.2
1	0	0	0	1	SPATA31A7
1	0	0	0	1	BX005040.3
1	0	0	0	1	BX005040.1
1	0	0	0	1	CNTNAP3C
1	0	0	0	1	FAM242D
1	0	0	0	1	AL935212.1
1	0	0	0	1	AL391987.2
1	0	0	0	1	AL391987.1
1	0	0	0	1	AL391987.4
1	0	0	0	1	AL391987.3
1	0	0	0	1	FAM242E
1	0	0	0	1	AL590399.3
1	0	0	0	1	AL590399.5
1	0	0	0	1	LINC01189
1	0	0	0	1	AL772155.1
1	0	0	0	1	CR786580.1
1	0	0	0	1	CR769776.3
1	0	0	0	1	FOXD4L5
1	0	0	0	1	FP326651.1
1	0	0	0	1	FOXD4L4
1	0	0	0	1	AL353770.4
1	0	0	0	1	AL353770.3
1	0	0	0	1	SPATA31A3
1	0	0	0	1	BX664730.1
1	0	0	0	1	AL627230.3
1	0	0	0	1	AL627230.1
1	0	0	0	1	AL353608.2
1	0	0	0	1	AL353608.3
1	0	0	0	1	AL353608.1
1	0	0	0	1	PGM5
1	0	0	0	1	PGM5-AS1
1	0	0	0	1	AL161457.1
1	0	0	0	1	TMEM252-DT
1	0	0	0	1	AL354794.1
1	0	0	0	1	PRKACG
1	0	0	0	1	FAM189A2
1	0	0	0	1	AL355140.1
1	0	0	0	1	AL353693.1
1	0	0	0	1	AL162412.1
1	0	0	0	1	C9orf135-DT
1	0	0	0	1	MAMDC2-AS1
1	0	0	0	1	AL159990.2
1	0	0	0	1	AL159990.1
1	0	0	0	1	C9orf57
1	0	0	0	1	AL583829.1
1	0	0	0	1	AL135924.2
1	0	0	0	1	LINC01474
1	0	0	0	1	AL451127.2
1	0	0	0	1	AL451127.1
1	0	0	0	1	AL355674.1
1	0	0	0	1	AL137018.1
1	0	0	0	1	AL353780.1
1	0	0	0	1	PCA3
1	0	0	0	1	AL353637.2
1	0	0	0	1	FOXB2
1	0	0	0	1	GNA14-AS1
1	0	0	0	1	AL512634.1
1	0	0	0	1	LNCARSR
1	0	0	0	1	AL161912.1
1	0	0	0	1	AL161912.2
1	0	0	0	1	AL161782.1
1	0	0	0	1	LINC01507
1	0	0	0	1	AL138749.1
1	0	0	0	1	AL158154.2
1	0	0	0	1	SPATA31D4
1	0	0	0	1	SPATA31D3
1	0	0	0	1	SPATA31D1
1	0	0	0	1	AL162726.1
1	0	0	0	1	AL162726.4
1	0	0	0	1	AL353774.1
1	0	0	0	1	AL137847.1
1	0	0	0	1	AL137847.2
1	0	0	0	1	AL354733.2
1	0	0	0	1	AL390838.1
1	0	0	0	1	AL356134.1
1	0	0	0	1	AL157886.1
1	0	0	0	1	AL354897.1
1	0	0	0	1	AL354897.2
1	0	0	0	1	AL583827.1
1	0	0	0	1	AL157882.1
1	0	0	0	1	AL161447.2
1	0	0	0	1	AL158828.1
1	0	0	0	1	AL353613.1
1	0	0	0	1	LINC02834
1	0	0	0	1	C9orf170
1	0	0	0	1	AL353752.2
1	0	0	0	1	DAPK1-IT1
1	0	0	0	1	AL772337.2
1	0	0	0	1	SPATA31E1
1	0	0	0	1	AL353572.3
1	0	0	0	1	LINC02843
1	0	0	0	1	AL390791.1
1	0	0	0	1	AL772202.1
1	0	0	0	1	SHC3
1	0	0	0	1	BX470209.2
1	0	0	0	1	BX470209.1
1	0	0	0	1	MIR4290HG
1	0	0	0	1	LINC01508
1	0	0	0	1	AL162585.1
1	0	0	0	1	AL355607.2
1	0	0	0	1	AL158071.1
1	0	0	0	1	AL158071.5
1	0	0	0	1	AL136097.2
1	0	0	0	1	AL136981.3
1	0	0	0	1	AL390760.1
1	0	0	0	1	C9orf129
1	0	0	0	1	AL583839.1
1	0	0	0	1	AL442224.1
1	0	0	0	1	BARX1-DT
1	0	0	0	1	NUTM2F
1	0	0	0	1	AL807757.1
1	0	0	0	1	AL353768.1
1	0	0	0	1	AL354893.2
1	0	0	0	1	AL161729.3
1	0	0	0	1	AL161729.2
1	0	0	0	1	AL161729.4
1	0	0	0	1	AL392185.1
1	0	0	0	1	AL354861.2
1	0	0	0	1	AL354861.3
1	0	0	0	1	AL449403.1
1	0	0	0	1	AL449403.2
1	0	0	0	1	AL449403.3
1	0	0	0	1	HSD17B3-AS1
1	0	0	0	1	AL133477.3
1	0	0	0	1	AL590705.3
1	0	0	0	1	AL590705.2
1	0	0	0	1	AL512590.3
1	0	0	0	1	AL162385.1
1	0	0	0	1	AL445531.1
1	0	0	0	1	AL354726.1
1	0	0	0	1	AL136084.3
1	0	0	0	1	AL162427.1
1	0	0	0	1	NAMA
1	0	0	0	1	AL137067.3
1	0	0	0	1	AL162394.1
1	0	0	0	1	AL358937.1
1	0	0	0	1	PLPPR1
1	0	0	0	1	ALDOB
1	0	0	0	1	TMEM246-AS1
1	0	0	0	1	GRIN3A
1	0	0	0	1	PPP3R2
1	0	0	0	1	LINC00587
1	0	0	0	1	CYLC2
1	0	0	0	1	LINC01492
1	0	0	0	1	AL390962.1
1	0	0	0	1	AL590381.1
1	0	0	0	1	OR13F1
1	0	0	0	1	AL450426.1
1	0	0	0	1	OR13C4
1	0	0	0	1	OR13C3
1	0	0	0	1	OR13C8
1	0	0	0	1	OR13C5
1	0	0	0	1	OR13C2
1	0	0	0	1	OR13C9
1	0	0	0	1	OR13D1
1	0	0	0	1	AL591506.1
1	0	0	0	1	AL732323.1
1	0	0	0	1	AL451140.1
1	0	0	0	1	AL512649.2
1	0	0	0	1	LINC01505.1
1	0	0	0	1	AL807761.4
1	0	0	0	1	AL807761.3
1	0	0	0	1	LINC01509
1	0	0	0	1	AL359552.1
1	0	0	0	1	AL353742.1
1	0	0	0	1	AL358779.1
1	0	0	0	1	ACTL7A
1	0	0	0	1	FRRS1L
1	0	0	0	1	AL158829.1
1	0	0	0	1	C9orf152
1	0	0	0	1	TXNDC8
1	0	0	0	1	AL592463.1
1	0	0	0	1	OR2K2
1	0	0	0	1	AL135787.1
1	0	0	0	1	AL139041.1
1	0	0	0	1	FAM225A
1	0	0	0	1	AL162727.2
1	0	0	0	1	AL162727.1
1	0	0	0	1	AL157702.2
1	0	0	0	1	KIF12
1	0	0	0	1	TEX53
1	0	0	0	1	AL162425.1
1	0	0	0	1	AL355601.1
1	0	0	0	1	AL691420.1
1	0	0	0	1	LINC00474
1	0	0	0	1	AL691426.1
1	0	0	0	1	PAPPA-AS2
1	0	0	0	1	AL137024.1
1	0	0	0	1	PAPPA-AS1
1	0	0	0	1	ASTN2-AS1
1	0	0	0	1	AL133284.1
1	0	0	0	1	AL445644.1
1	0	0	0	1	AL161630.1
1	0	0	0	1	AL160272.1
1	0	0	0	1	AL354754.1
1	0	0	0	1	AL355592.1
1	0	0	0	1	LINC02578
1	0	0	0	1	BRINP1
1	0	0	0	1	AC006288.1
1	0	0	0	1	LINC01613
1	0	0	0	1	AL441989.1
1	0	0	0	1	AL513122.2
1	0	0	0	1	AL357936.1
1	0	0	0	1	TTLL11-IT1
1	0	0	0	1	MORN5
1	0	0	0	1	AL162424.1
1	0	0	0	1	AL359636.1
1	0	0	0	1	OR1J1
1	0	0	0	1	OR1J2
1	0	0	0	1	OR1J4
1	0	0	0	1	OR1N1
1	0	0	0	1	OR1N2
1	0	0	0	1	OR1Q1
1	0	0	0	1	OR1B1
1	0	0	0	1	OR1L1
1	0	0	0	1	OR1L3
1	0	0	0	1	OR1L4
1	0	0	0	1	OR1L6
1	0	0	0	1	OR5C1
1	0	0	0	1	OR1K1
1	0	0	0	1	GPR21
1	0	0	0	1	AL445489.1
1	0	0	0	1	AL390774.2
1	0	0	0	1	AC006450.1
1	0	0	0	1	AC006450.2
1	0	0	0	1	AL162724.2
1	0	0	0	1	AL162724.1
1	0	0	0	1	ADGRD2
1	0	0	0	1	NR5A1
1	0	0	0	1	AL354979.1
1	0	0	0	1	AL354928.1
1	0	0	0	1	AL359632.1
1	0	0	0	1	AL162584.1
1	0	0	0	1	AL358074.1
1	0	0	0	1	AL589923.1
1	0	0	0	1	AL162391.1
1	0	0	0	1	AL356309.2
1	0	0	0	1	AL356309.1
1	0	0	0	1	AL161908.1
1	0	0	0	1	LMX1B
1	0	0	0	1	AL161908.2
1	0	0	0	1	AL161731.1
1	0	0	0	1	AL450263.1
1	0	0	0	1	AL445222.1
1	0	0	0	1	AL162426.1
1	0	0	0	1	AL162586.2
1	0	0	0	1	AL157935.1
1	0	0	0	1	AL360268.2
1	0	0	0	1	AL360268.1
1	0	0	0	1	AL359091.3
1	0	0	0	1	AL359091.1
1	0	0	0	1	AL359091.5
1	0	0	0	1	AL356481.3
1	0	0	0	1	AL592211.1
1	0	0	0	1	AL158151.2
1	0	0	0	1	AL158151.4
1	0	0	0	1	AL161785.3
1	0	0	0	1	AL353803.5
1	0	0	0	1	AL353803.2
1	0	0	0	1	AL353803.1
1	0	0	0	1	C9orf50
1	0	0	0	1	PRRX2-AS1
1	0	0	0	1	AL158207.2
1	0	0	0	1	AL136141.1
1	0	0	0	1	AL161733.1
1	0	0	0	1	AL157938.4
1	0	0	0	1	PLPP7
1	0	0	0	1	AL358781.2
1	0	0	0	1	PRRT1B
1	0	0	0	1	AL160271.2
1	0	0	0	1	BARHL1
1	0	0	0	1	OBP2B
1	0	0	0	1	MYMK
1	0	0	0	1	AC002101.1
1	0	0	0	1	AL445931.1
1	0	0	0	1	BX649601.1
1	0	0	0	1	AL669970.1
1	0	0	0	1	AL669970.3
1	0	0	0	1	AL669970.2
1	0	0	0	1	COL5A1-AS1
1	0	0	0	1	AL645768.1
1	0	0	0	1	FCN2
1	0	0	0	1	AL353611.1
1	0	0	0	1	AL390778.1
1	0	0	0	1	AL390778.2
1	0	0	0	1	C9orf62
1	0	0	0	1	AL353615.1
1	0	0	0	1	PPP1R26-AS1
1	0	0	0	1	LINC01502
1	0	0	0	1	AL354761.1
1	0	0	0	1	GLT6D1
1	0	0	0	1	LCN9
1	0	0	0	1	AL138781.1
1	0	0	0	1	LHX3
1	0	0	0	1	CR392000.2
1	0	0	0	1	AC174065.1
1	0	0	0	1	AL592301.1
1	0	0	0	1	AL590226.1
1	0	0	0	1	LCN6
1	0	0	0	1	LCN8
1	0	0	0	1	LCN15
1	0	0	0	1	LINC02692
1	0	0	0	1	AL807752.4
1	0	0	0	1	AL807752.2
1	0	0	0	1	AL807752.3
1	0	0	0	1	TMEM210
1	0	0	0	1	RNF224
1	0	0	0	1	SLC34A3
1	0	0	0	1	FAM166A
1	0	0	0	1	STPG3-AS1
1	0	0	0	1	STPG3
1	0	0	0	1	BX255925.4
1	0	0	0	1	ENTPD8
1	0	0	0	1	AL772363.1
1	0	0	0	1	CACNA1B
1	0	0	0	1	AL954642.1
1	0	0	0	1	AC215217.1
1	0	0	0	1	TUBB8
1	0	0	0	1	AL669841.1
1	0	0	0	1	AL358216.1
1	0	0	0	1	AL157709.1
1	0	0	0	1	IDI2
1	0	0	0	1	AL392083.1
1	0	0	0	1	AL513304.1
1	0	0	0	1	ADARB2-AS1
1	0	0	0	1	AL355597.1
1	0	0	0	1	LINC00700
1	0	0	0	1	AL441943.1
1	0	0	0	1	AL441943.2
1	0	0	0	1	LINC02662
1	0	0	0	1	LINC00701
1	0	0	0	1	LINC02645
1	0	0	0	1	AL713851.2
1	0	0	0	1	AL713851.1
1	0	0	0	1	AL355361.1
1	0	0	0	1	AL731533.1
1	0	0	0	1	AL731533.3
1	0	0	0	1	LINC02668
1	0	0	0	1	AL451164.1
1	0	0	0	1	AL139280.1
1	0	0	0	1	AL139280.2
1	0	0	0	1	AL356433.1
1	0	0	0	1	LINC02669
1	0	0	0	1	AL357833.1
1	0	0	0	1	AL450322.1
1	0	0	0	1	LINC02639
1	0	0	0	1	AC025822.2
1	0	0	0	1	LINC00703
1	0	0	0	1	AC022535.1
1	0	0	0	1	AC022535.3
1	0	0	0	1	AC022535.2
1	0	0	0	1	MANCR
1	0	0	0	1	LINC00705
1	0	0	0	1	AC018978.1
1	0	0	0	1	AL391427.1
1	0	0	0	1	AKR1C4
1	0	0	0	1	AL355303.2
1	0	0	0	1	AL355303.1
1	0	0	0	1	LINC02561
1	0	0	0	1	UCN3
1	0	0	0	1	TUBAL3
1	0	0	0	1	AL732437.3
1	0	0	0	1	LINC02678
1	0	0	0	1	AL596094.1
1	0	0	0	1	AL137186.1
1	0	0	0	1	LINP1
1	0	0	0	1	LINC00706
1	0	0	0	1	LINC02665
1	0	0	0	1	AL445070.1
1	0	0	0	1	ITIH2
1	0	0	0	1	AL390294.1
1	0	0	0	1	LINC00708
1	0	0	0	1	AL390835.1
1	0	0	0	1	AC025946.1
1	0	0	0	1	LINC02676
1	0	0	0	1	AC044784.1
1	0	0	0	1	LINC00709
1	0	0	0	1	LINC02663
1	0	0	0	1	LINC02670
1	0	0	0	1	AL354916.1
1	0	0	0	1	AL583859.1
1	0	0	0	1	CELF2-DT
1	0	0	0	1	AL583859.3
1	0	0	0	1	SFTA1P
1	0	0	0	1	LINC00710
1	0	0	0	1	AL136369.2
1	0	0	0	1	AL136369.1
1	0	0	0	1	AL162408.1
1	0	0	0	1	CELF2-AS2
1	0	0	0	1	AL512631.1
1	0	0	0	1	PROSER2-AS1
1	0	0	0	1	AL353586.1
1	0	0	0	1	UCMA
1	0	0	0	1	AL355870.2
1	0	0	0	1	AL355870.1
1	0	0	0	1	BEND7
1	0	0	0	1	AL590677.1
1	0	0	0	1	AL157392.4
1	0	0	0	1	AL157392.1
1	0	0	0	1	AL157392.2
1	0	0	0	1	AL157896.1
1	0	0	0	1	AL139405.1
1	0	0	0	1	AL607028.1
1	0	0	0	1	LINC02654
1	0	0	0	1	AL365215.2
1	0	0	0	1	AC067747.1
1	0	0	0	1	AC069023.1
1	0	0	0	1	SLC39A12
1	0	0	0	1	SLC39A12-AS1
1	0	0	0	1	AL390783.1
1	0	0	0	1	AL450384.1
1	0	0	0	1	AL512641.1
1	0	0	0	1	MALRD1
1	0	0	0	1	AL590378.1
1	0	0	0	1	AL353147.1
1	0	0	0	1	AC069549.1
1	0	0	0	1	AC069549.2
1	0	0	0	1	LINC02643
1	0	0	0	1	EBLN1
1	0	0	0	1	AL157831.2
1	0	0	0	1	AL157831.3
1	0	0	0	1	AL158211.4
1	0	0	0	1	AL513128.1
1	0	0	0	1	AL139815.1
1	0	0	0	1	PTF1A
1	0	0	0	1	AL512603.2
1	0	0	0	1	AL512603.1
1	0	0	0	1	AL356113.1
1	0	0	0	1	AL157385.2
1	0	0	0	1	GPR158-AS1
1	0	0	0	1	GPR158
1	0	0	0	1	LINC00836
1	0	0	0	1	AL358612.1
1	0	0	0	1	GAD2
1	0	0	0	1	AL390961.1
1	0	0	0	1	AL390961.2
1	0	0	0	1	LINC02673
1	0	0	0	1	MKX
1	0	0	0	1	MKX-AS1
1	0	0	0	1	ARMC4
1	0	0	0	1	AL390866.1
1	0	0	0	1	AL355501.1
1	0	0	0	1	LINC02652
1	0	0	0	1	LINC01517
1	0	0	0	1	AL355376.1
1	0	0	0	1	LINC00837
1	0	0	0	1	LYZL1
1	0	0	0	1	AL158167.1
1	0	0	0	1	AL590068.1
1	0	0	0	1	AL590068.2
1	0	0	0	1	AL590068.3
1	0	0	0	1	LYZL2
1	0	0	0	1	AL359546.1
1	0	0	0	1	LINC02664
1	0	0	0	1	AL161935.1
1	0	0	0	1	AL161935.3
1	0	0	0	1	AL391839.1
1	0	0	0	1	AL121748.1
1	0	0	0	1	AL353600.1
1	0	0	0	1	AL353600.2
1	0	0	0	1	LINC02628
1	0	0	0	1	AL450313.1
1	0	0	0	1	LINC00838
1	0	0	0	1	LINC02629
1	0	0	0	1	PARD3-AS1
1	0	0	0	1	LINC02634
1	0	0	0	1	AL603824.1
1	0	0	0	1	AL121749.1
1	0	0	0	1	GJD4
1	0	0	0	1	PCAT5
1	0	0	0	1	LINC02630
1	0	0	0	1	AL355300.1
1	0	0	0	1	AL590730.1
1	0	0	0	1	AL390061.1
1	0	0	0	1	ANKRD30A
1	0	0	0	1	AL157387.1
1	0	0	0	1	MTRNR2L7
1	0	0	0	1	AL132657.1
1	0	0	0	1	AL132657.2
1	0	0	0	1	AL117339.4
1	0	0	0	1	AL133216.1
1	0	0	0	1	LINC02632
1	0	0	0	1	LINC02623
1	0	0	0	1	LINC01264
1	0	0	0	1	LINC02633
1	0	0	0	1	AC068707.1
1	0	0	0	1	FXYD4
1	0	0	0	1	AL450326.3
1	0	0	0	1	ZNF32-AS3
1	0	0	0	1	AL645634.2
1	0	0	0	1	ZNF32-AS2
1	0	0	0	1	AL645634.1
1	0	0	0	1	LINC02658
1	0	0	0	1	LINC02659
1	0	0	0	1	LINC00841
1	0	0	0	1	AL139237.1
1	0	0	0	1	AL137026.2
1	0	0	0	1	AL137026.1
1	0	0	0	1	C10orf142
1	0	0	0	1	AL356157.3
1	0	0	0	1	AL356157.1
1	0	0	0	1	AL353801.2
1	0	0	0	1	TMEM72
1	0	0	0	1	AL353801.1
1	0	0	0	1	AL358394.1
1	0	0	0	1	OR13A1
1	0	0	0	1	AL731567.1
1	0	0	0	1	ANTXRL
1	0	0	0	1	NPY4R
1	0	0	0	1	GPRIN2
1	0	0	0	1	AL356056.1
1	0	0	0	1	LINC02637
1	0	0	0	1	FAM245B
1	0	0	0	1	GDF2
1	0	0	0	1	RBP3
1	0	0	0	1	FAM25G
1	0	0	0	1	LINC02675
1	0	0	0	1	FO681492.1
1	0	0	0	1	NPY4R2
1	0	0	0	1	FAM25C
1	0	0	0	1	AC074325.1
1	0	0	0	1	ARHGAP22-IT1
1	0	0	0	1	AC068898.2
1	0	0	0	1	AC068898.1
1	0	0	0	1	AC035139.2
1	0	0	0	1	AC035139.1
1	0	0	0	1	AC060234.3
1	0	0	0	1	LRRC18
1	0	0	0	1	AC060234.2
1	0	0	0	1	AC060234.1
1	0	0	0	1	FAM170B-AS1
1	0	0	0	1	C10orf71-AS1
1	0	0	0	1	C10orf71
1	0	0	0	1	AL138760.1
1	0	0	0	1	C10orf53
1	0	0	0	1	AL117341.1
1	0	0	0	1	A1CF
1	0	0	0	1	AL512366.1
1	0	0	0	1	AL731537.2
1	0	0	0	1	AL731537.1
1	0	0	0	1	AC022537.1
1	0	0	0	1	AC069079.1
1	0	0	0	1	MBL2
1	0	0	0	1	AC073174.1
1	0	0	0	1	LINC02672
1	0	0	0	1	AC036101.1
1	0	0	0	1	PCDH15
1	0	0	0	1	AL353784.1
1	0	0	0	1	AC051618.1
1	0	0	0	1	AC016822.1
1	0	0	0	1	AL355314.1
1	0	0	0	1	AL355314.2
1	0	0	0	1	MTRNR2L5
1	0	0	0	1	AC016396.1
1	0	0	0	1	AC016396.2
1	0	0	0	1	LINC00844
1	0	0	0	1	PHYHIPL
1	0	0	0	1	AC025038.1
1	0	0	0	1	AC026391.1
1	0	0	0	1	MRLN
1	0	0	0	1	LINC01553
1	0	0	0	1	AL592430.2
1	0	0	0	1	LINC00845
1	0	0	0	1	AL356952.1
1	0	0	0	1	CABCOCO1
1	0	0	0	1	AL451049.1
1	0	0	0	1	LINC02625
1	0	0	0	1	LINC02621
1	0	0	0	1	AC024597.1
1	0	0	0	1	AL590502.1
1	0	0	0	1	AC013287.1
1	0	0	0	1	AC012558.1
1	0	0	0	1	LINC02671
1	0	0	0	1	AL513321.2
1	0	0	0	1	AL592466.1
1	0	0	0	1	CTNNA3
1	0	0	0	1	AC022017.1
1	0	0	0	1	LRRTM3
1	0	0	0	1	AL139240.1
1	0	0	0	1	MYPN
1	0	0	0	1	LINC02640
1	0	0	0	1	AL359844.1
1	0	0	0	1	AL596223.1
1	0	0	0	1	AL596223.2
1	0	0	0	1	LINC02651
1	0	0	0	1	LINC02636
1	0	0	0	1	NPFFR1
1	0	0	0	1	NODAL
1	0	0	0	1	TBATA
1	0	0	0	1	AC073176.2
1	0	0	0	1	AC073176.1
1	0	0	0	1	LINC02622
1	0	0	0	1	CDH23-AS1
1	0	0	0	1	AC073370.1
1	0	0	0	1	AC022392.1
1	0	0	0	1	AL513185.1
1	0	0	0	1	OIT3
1	0	0	0	1	PLA2G12B
1	0	0	0	1	AL512656.1
1	0	0	0	1	AC073389.3
1	0	0	0	1	MYOZ1
1	0	0	0	1	SYNPO2L
1	0	0	0	1	AC022400.2
1	0	0	0	1	AL596247.1
1	0	0	0	1	AC022540.1
1	0	0	0	1	AC063962.1
1	0	0	0	1	AC018511.2
1	0	0	0	1	AC018511.1
1	0	0	0	1	AC018511.5
1	0	0	0	1	DUSP13
1	0	0	0	1	AC010997.3
1	0	0	0	1	AC010997.4
1	0	0	0	1	AC010997.2
1	0	0	0	1	AL589863.2
1	0	0	0	1	AL589863.1
1	0	0	0	1	AL731568.1
1	0	0	0	1	AC013286.1
1	0	0	0	1	AC024603.1
1	0	0	0	1	KCNMA1-AS1
1	0	0	0	1	KCNMA1-AS2
1	0	0	0	1	AL731575.1
1	0	0	0	1	KCNMA1-AS3
1	0	0	0	1	AL450306.1
1	0	0	0	1	AL731555.1
1	0	0	0	1	AC012560.1
1	0	0	0	1	AC010163.3
1	0	0	0	1	AC010163.1
1	0	0	0	1	AC010163.2
1	0	0	0	1	AL583852.1
1	0	0	0	1	AC016820.1
1	0	0	0	1	AL356753.1
1	0	0	0	1	AL133481.1
1	0	0	0	1	AL133481.3
1	0	0	0	1	LINC02679
1	0	0	0	1	NUTM2E
1	0	0	0	1	SFTPD
1	0	0	0	1	SFTPD-AS1
1	0	0	0	1	LINC00857
1	0	0	0	1	AL359195.1
1	0	0	0	1	DYDC1
1	0	0	0	1	DYDC2
1	0	0	0	1	LINC02655
1	0	0	0	1	AL096706.1
1	0	0	0	1	NRG3
1	0	0	0	1	AC010157.2
1	0	0	0	1	AC010157.1
1	0	0	0	1	NRG3-AS1
1	0	0	0	1	LINC02650
1	0	0	0	1	AC069540.2
1	0	0	0	1	AL390786.1
1	0	0	0	1	LRIT2
1	0	0	0	1	RGR
1	0	0	0	1	LRIT1
1	0	0	0	1	LINC01519
1	0	0	0	1	AL358787.1
1	0	0	0	1	LINC02647
1	0	0	0	1	AC025428.1
1	0	0	0	1	LINC01520
1	0	0	0	1	GRID1-AS1
1	0	0	0	1	AC022028.2
1	0	0	0	1	AL844892.1
1	0	0	0	1	OPN4
1	0	0	0	1	AL136982.7
1	0	0	0	1	AL136982.2
1	0	0	0	1	FAM25A
1	0	0	0	1	FAM245A
1	0	0	0	1	AL138767.2
1	0	0	0	1	AL138767.3
1	0	0	0	1	AL138767.1
1	0	0	0	1	AC063965.2
1	0	0	0	1	LIPK
1	0	0	0	1	AL157394.1
1	0	0	0	1	AL353751.1
1	0	0	0	1	SLC16A12
1	0	0	0	1	SLC16A12-AS1
1	0	0	0	1	AL157400.2
1	0	0	0	1	AL157400.1
1	0	0	0	1	AL157400.4
1	0	0	0	1	LINC00865
1	0	0	0	1	LINC01375
1	0	0	0	1	AL139340.1
1	0	0	0	1	LINC02653
1	0	0	0	1	AL391704.1
1	0	0	0	1	AL391704.2
1	0	0	0	1	AL390862.1
1	0	0	0	1	ANKRD1
1	0	0	0	1	AL365434.1
1	0	0	0	1	AL365434.2
1	0	0	0	1	LINC00502
1	0	0	0	1	AL161652.1
1	0	0	0	1	AL358613.1
1	0	0	0	1	CYP26C1
1	0	0	0	1	AL358613.2
1	0	0	0	1	CYP26A1
1	0	0	0	1	PDE6C
1	0	0	0	1	LGI1
1	0	0	0	1	AL157396.1
1	0	0	0	1	AL358154.1
1	0	0	0	1	PLCE1-AS2
1	0	0	0	1	AL139118.1
1	0	0	0	1	AL389885.1
1	0	0	0	1	PLCE1-AS1
1	0	0	0	1	CYP2C9
1	0	0	0	1	AL136181.1
1	0	0	0	1	OPALIN
1	0	0	0	1	SLIT1-AS1
1	0	0	0	1	AL512424.1
1	0	0	0	1	HOGA1
1	0	0	0	1	C10orf62
1	0	0	0	1	LINC01475
1	0	0	0	1	CPN1
1	0	0	0	1	AL139819.1
1	0	0	0	1	WNT8B
1	0	0	0	1	AL133215.3
1	0	0	0	1	AL133215.1
1	0	0	0	1	TLX1NB
1	0	0	0	1	LINC01514
1	0	0	0	1	LBX1
1	0	0	0	1	LBX1-AS1
1	0	0	0	1	LINC02681
1	0	0	0	1	AL133387.1
1	0	0	0	1	AL133387.2
1	0	0	0	1	AC010789.1
1	0	0	0	1	FGF8
1	0	0	0	1	PITX3
1	0	0	0	1	CYP17A1
1	0	0	0	1	AL356608.1
1	0	0	0	1	RPEL1
1	0	0	0	1	AL139339.1
1	0	0	0	1	CALHM3
1	0	0	0	1	NEURL1-AS1
1	0	0	0	1	AL121929.1
1	0	0	0	1	AL121929.3
1	0	0	0	1	AL162742.1
1	0	0	0	1	ITPRIP-AS1
1	0	0	0	1	LINC02620
1	0	0	0	1	AL161646.1
1	0	0	0	1	SORCS3
1	0	0	0	1	SORCS3-AS1
1	0	0	0	1	LINC02627
1	0	0	0	1	AL731574.1
1	0	0	0	1	AL589166.1
1	0	0	0	1	LINC02624
1	0	0	0	1	AL353740.1
1	0	0	0	1	LINC02661
1	0	0	0	1	AL360182.2
1	0	0	0	1	AC021035.1
1	0	0	0	1	AL136119.1
1	0	0	0	1	TECTB
1	0	0	0	1	AL139120.1
1	0	0	0	1	AL158212.5
1	0	0	0	1	AL158212.1
1	0	0	0	1	HABP2
1	0	0	0	1	NRAP
1	0	0	0	1	AL592546.2
1	0	0	0	1	AC022023.2
1	0	0	0	1	AC005383.1
1	0	0	0	1	LINC02626
1	0	0	0	1	ATRNL1
1	0	0	0	1	AC016042.1
1	0	0	0	1	AC012470.1
1	0	0	0	1	CCDC172
1	0	0	0	1	PNLIPRP3
1	0	0	0	1	PNLIP
1	0	0	0	1	PNLIPRP1
1	0	0	0	1	C10orf82
1	0	0	0	1	AC016825.1
1	0	0	0	1	AC023283.1
1	0	0	0	1	VAX1
1	0	0	0	1	MIR3663HG
1	0	0	0	1	KCNK18
1	0	0	0	1	AL731557.1
1	0	0	0	1	AC005871.2
1	0	0	0	1	EMX2OS
1	0	0	0	1	EMX2
1	0	0	0	1	AC005871.1
1	0	0	0	1	AL356419.1
1	0	0	0	1	LINC02674
1	0	0	0	1	AL513324.1
1	0	0	0	1	AL354863.1
1	0	0	0	1	PRLHR
1	0	0	0	1	AL157388.1
1	0	0	0	1	LINC01561
1	0	0	0	1	AC023282.1
1	0	0	0	1	AL391425.1
1	0	0	0	1	AC010998.2
1	0	0	0	1	AC010998.1
1	0	0	0	1	AC010998.3
1	0	0	0	1	LINC01153
1	0	0	0	1	AC009988.1
1	0	0	0	1	AC025947.1
1	0	0	0	1	AL731566.3
1	0	0	0	1	AL731566.2
1	0	0	0	1	AC063960.2
1	0	0	0	1	BX842242.1
1	0	0	0	1	ARMS2
1	0	0	0	1	C10orf120
1	0	0	0	1	FAM24A
1	0	0	0	1	LINC02641
1	0	0	0	1	AL160290.1
1	0	0	0	1	AL357127.2
1	0	0	0	1	AL357127.1
1	0	0	0	1	GPR26
1	0	0	0	1	AC009987.1
1	0	0	0	1	AC068058.1
1	0	0	0	1	BX469938.1
1	0	0	0	1	AL445237.1
1	0	0	0	1	AL157888.1
1	0	0	0	1	TEX36-AS1
1	0	0	0	1	TEX36
1	0	0	0	1	AL158835.1
1	0	0	0	1	FANK1-AS1
1	0	0	0	1	AL589787.2
1	0	0	0	1	C10orf90
1	0	0	0	1	AL589787.1
1	0	0	0	1	AL359094.1
1	0	0	0	1	AL359094.2
1	0	0	0	1	INSYN2A
1	0	0	0	1	NPS
1	0	0	0	1	CLRN3
1	0	0	0	1	AL158166.2
1	0	0	0	1	AL158166.1
1	0	0	0	1	AL390236.1
1	0	0	0	1	AL390763.1
1	0	0	0	1	AL355537.1
1	0	0	0	1	AL355537.2
1	0	0	0	1	AL391869.1
1	0	0	0	1	AL359508.1
1	0	0	0	1	AL157832.2
1	0	0	0	1	AL157832.1
1	0	0	0	1	LINC02666
1	0	0	0	1	AL354950.2
1	0	0	0	1	AL354950.1
1	0	0	0	1	AL354950.3
1	0	0	0	1	AL139123.1
1	0	0	0	1	LINC02646
1	0	0	0	1	AC016816.1
1	0	0	0	1	TCERG1L-AS1
1	0	0	0	1	LINC01164
1	0	0	0	1	AL450307.1
1	0	0	0	1	FP565171.1
1	0	0	0	1	AL512622.1
1	0	0	0	1	AL451069.2
1	0	0	0	1	AL451069.1
1	0	0	0	1	LINC01165
1	0	0	0	1	NKX6-2
1	0	0	0	1	LINC01166
1	0	0	0	1	LINC01167
1	0	0	0	1	LINC01168
1	0	0	0	1	ADGRA1
1	0	0	0	1	ADGRA1-AS1
1	0	0	0	1	UTF1
1	0	0	0	1	MIR202HG
1	0	0	0	1	AL592071.1
1	0	0	0	1	AL360181.1
1	0	0	0	1	AL360181.4
1	0	0	0	1	SPRN
1	0	0	0	1	AL161645.2
1	0	0	0	1	AL731769.1
1	0	0	0	1	FRG2B
1	0	0	0	1	AC069287.1
1	0	0	0	1	AC069287.3
1	0	0	0	1	SCGB1C1
1	0	0	0	1	ODF3
1	0	0	0	1	IFITM5
1	0	0	0	1	AC136475.4
1	0	0	0	1	AC136475.8
1	0	0	0	1	AC138230.1
1	0	0	0	1	AC137894.1
1	0	0	0	1	AP006621.4
1	0	0	0	1	AP006621.1
1	0	0	0	1	MUC2
1	0	0	0	1	MUC5AC
1	0	0	0	1	AC061979.1
1	0	0	0	1	MUC5B-AS1
1	0	0	0	1	KRTAP5-3
1	0	0	0	1	KRTAP5-4
1	0	0	0	1	KRTAP5-5
1	0	0	0	1	AP006285.1
1	0	0	0	1	FAM99A
1	0	0	0	1	FAM99B
1	0	0	0	1	LINC02708
1	0	0	0	1	KRTAP5-6
1	0	0	0	1	AC068580.3
1	0	0	0	1	AC068580.5
1	0	0	0	1	AC068580.2
1	0	0	0	1	AC051649.1
1	0	0	0	1	MRPL23-AS1
1	0	0	0	1	LINC01219
1	0	0	0	1	AC132217.2
1	0	0	0	1	AC132217.1
1	0	0	0	1	INS
1	0	0	0	1	TH
1	0	0	0	1	AC124057.1
1	0	0	0	1	KCNQ1-AS1
1	0	0	0	1	KCNQ1DN
1	0	0	0	1	AC108448.3
1	0	0	0	1	AC108448.1
1	0	0	0	1	MRGPRG
1	0	0	0	1	MRGPRG-AS1
1	0	0	0	1	MRGPRE
1	0	0	0	1	AC109309.1
1	0	0	0	1	AC123788.1
1	0	0	0	1	AC127526.1
1	0	0	0	1	ART5
1	0	0	0	1	ART1
1	0	0	0	1	RRM1-AS1
1	0	0	0	1	LINC02749
1	0	0	0	1	SSU72P5
1	0	0	0	1	SSU72P2
1	0	0	0	1	SSU72P4
1	0	0	0	1	SSU72P3
1	0	0	0	1	SSU72P7
1	0	0	0	1	OR52B4
1	0	0	0	1	OR52K2
1	0	0	0	1	OR52K1
1	0	0	0	1	OR52M1
1	0	0	0	1	C11orf40
1	0	0	0	1	OR52I2
1	0	0	0	1	OR51D1
1	0	0	0	1	OR51E1
1	0	0	0	1	OR51E2
1	0	0	0	1	OR51C1P
1	0	0	0	1	MMP26
1	0	0	0	1	OR51F1
1	0	0	0	1	OR52R1
1	0	0	0	1	OR51F2
1	0	0	0	1	OR51S1
1	0	0	0	1	OR51T1
1	0	0	0	1	OR51A7
1	0	0	0	1	OR51G2
1	0	0	0	1	OR51G1
1	0	0	0	1	OR51A4
1	0	0	0	1	OR51A2
1	0	0	0	1	OR51L1
1	0	0	0	1	OR52J3
1	0	0	0	1	OR52E2
1	0	0	0	1	AC113331.1
1	0	0	0	1	OR52A5
1	0	0	0	1	OR52A1
1	0	0	0	1	OR51V1
1	0	0	0	1	AC104389.2
1	0	0	0	1	BGLT3
1	0	0	0	1	OR51B4
1	0	0	0	1	OR51B5
1	0	0	0	1	OR51B2
1	0	0	0	1	OR51B6
1	0	0	0	1	OR51M1
1	0	0	0	1	OR51Q1
1	0	0	0	1	OR51I1
1	0	0	0	1	OR51I2
1	0	0	0	1	OR52D1
1	0	0	0	1	UBQLN3
1	0	0	0	1	OR52H1
1	0	0	0	1	OR52B6
1	0	0	0	1	TRIM6
1	0	0	0	1	OR56B1
1	0	0	0	1	OR52N5
1	0	0	0	1	OR52N1
1	0	0	0	1	OR52N2
1	0	0	0	1	OR52E6
1	0	0	0	1	OR52E8
1	0	0	0	1	OR52E4
1	0	0	0	1	OR52E5
1	0	0	0	1	OR56A3
1	0	0	0	1	OR56A5
1	0	0	0	1	OR52L1
1	0	0	0	1	OR56A4
1	0	0	0	1	OR56A1
1	0	0	0	1	OR56B4
1	0	0	0	1	AC022762.1
1	0	0	0	1	OR52B2
1	0	0	0	1	OR52W1
1	0	0	0	1	C11orf42
1	0	0	0	1	AC068733.1
1	0	0	0	1	AC091564.3
1	0	0	0	1	AC091564.6
1	0	0	0	1	AC091564.4
1	0	0	0	1	AC091564.5
1	0	0	0	1	OR2AG2
1	0	0	0	1	OR2AG1
1	0	0	0	1	OR6A2
1	0	0	0	1	OR10A5
1	0	0	0	1	OR10A2
1	0	0	0	1	OR2D2
1	0	0	0	1	OR2D3
1	0	0	0	1	NLRP14
1	0	0	0	1	RBMXL2
1	0	0	0	1	AC027804.1
1	0	0	0	1	SYT9
1	0	0	0	1	AC107884.2
1	0	0	0	1	OVCH2
1	0	0	0	1	AC104237.2
1	0	0	0	1	AC104237.3
1	0	0	0	1	AC104237.1
1	0	0	0	1	AC044810.2
1	0	0	0	1	OR5P2
1	0	0	0	1	OR5P3
1	0	0	0	1	OR10A6
1	0	0	0	1	OR10A3
1	0	0	0	1	NLRP10
1	0	0	0	1	CASC23
1	0	0	0	1	AC116456.1
1	0	0	0	1	TUB-AS1
1	0	0	0	1	RIC3-DT
1	0	0	0	1	AC091053.1
1	0	0	0	1	AC026894.1
1	0	0	0	1	C11orf16
1	0	0	0	1	ASCL3
1	0	0	0	1	AC079296.2
1	0	0	0	1	AC011092.2
1	0	0	0	1	AC011092.3
1	0	0	0	1	AC100763.1
1	0	0	0	1	LINC02752
1	0	0	0	1	KC877392.1
1	0	0	0	1	CSNK2A3
1	0	0	0	1	AC104031.1
1	0	0	0	1	AC104383.2
1	0	0	0	1	LINC02547
1	0	0	0	1	AC124276.1
1	0	0	0	1	AC124276.2
1	0	0	0	1	AC025300.1
1	0	0	0	1	AC009806.1
1	0	0	0	1	AC107881.1
1	0	0	0	1	AC013549.3
1	0	0	0	1	AC013549.4
1	0	0	0	1	AC013549.1
1	0	0	0	1	RASSF10-DT
1	0	0	0	1	AC013762.1
1	0	0	0	1	PTH
1	0	0	0	1	LINC02548
1	0	0	0	1	AC027779.1
1	0	0	0	1	LINC02545
1	0	0	0	1	LINC02683
1	0	0	0	1	CALCA
1	0	0	0	1	INSC
1	0	0	0	1	LINC02751
1	0	0	0	1	AC073172.1
1	0	0	0	1	AC087379.2
1	0	0	0	1	AC087379.1
1	0	0	0	1	AC009869.1
1	0	0	0	1	LINC02682
1	0	0	0	1	AC103794.1
1	0	0	0	1	AC124798.2
1	0	0	0	1	ABCC8
1	0	0	0	1	AC124798.3
1	0	0	0	1	USH1C
1	0	0	0	1	AC124301.1
1	0	0	0	1	LINC02729
1	0	0	0	1	KCNC1
1	0	0	0	1	AC090099.1
1	0	0	0	1	AC090099.2
1	0	0	0	1	MRGPRX4
1	0	0	0	1	SAA4
1	0	0	0	1	PTPN5
1	0	0	0	1	AC103974.2
1	0	0	0	1	MRGPRX1
1	0	0	0	1	AC023078.1
1	0	0	0	1	MRGPRX2
1	0	0	0	1	CSRP3
1	0	0	0	1	AC009652.1
1	0	0	0	1	NAV2-IT1
1	0	0	0	1	NAV2-AS5
1	0	0	0	1	NAV2-AS4
1	0	0	0	1	AC090707.2
1	0	0	0	1	SLC6A5
1	0	0	0	1	NELL1
1	0	0	0	1	AC090707.1
1	0	0	0	1	AC090857.2
1	0	0	0	1	AC130307.1
1	0	0	0	1	AC116534.1
1	0	0	0	1	AC107882.1
1	0	0	0	1	AC107886.1
1	0	0	0	1	AC104009.1
1	0	0	0	1	SLC17A6
1	0	0	0	1	AC040936.1
1	0	0	0	1	LINC01495
1	0	0	0	1	AC055878.1
1	0	0	0	1	CCDC179
1	0	0	0	1	LINC02726
1	0	0	0	1	AC100768.1
1	0	0	0	1	LINC02686
1	0	0	0	1	LINC02699
1	0	0	0	1	AC013799.1
1	0	0	0	1	ANO3
1	0	0	0	1	AC021698.1
1	0	0	0	1	ANO3-AS1
1	0	0	0	1	SLC5A12
1	0	0	0	1	BBOX1
1	0	0	0	1	LINC00678
1	0	0	0	1	AC103796.1
1	0	0	0	1	AC013714.1
1	0	0	0	1	LINC02758
1	0	0	0	1	LINC02742
1	0	0	0	1	AC090791.1
1	0	0	0	1	LINC02755
1	0	0	0	1	AC090124.1
1	0	0	0	1	AC110058.1
1	0	0	0	1	LINC02546
1	0	0	0	1	AC107973.1
1	0	0	0	1	LINC01616
1	0	0	0	1	KCNA4
1	0	0	0	1	AL358944.1
1	0	0	0	1	FSHB
1	0	0	0	1	AL353699.1
1	0	0	0	1	MPPED2-AS1
1	0	0	0	1	AL122014.1
1	0	0	0	1	AL137804.1
1	0	0	0	1	PAUPAR
1	0	0	0	1	AL035078.1
1	0	0	0	1	AL035078.3
1	0	0	0	1	AL035078.2
1	0	0	0	1	AL078612.1
1	0	0	0	1	AL078612.2
1	0	0	0	1	WT1-AS
1	0	0	0	1	AL049629.1
1	0	0	0	1	FBXO3-DT
1	0	0	0	1	AC113192.3
1	0	0	0	1	LINC02722
1	0	0	0	1	AC113192.1
1	0	0	0	1	LINC02721
1	0	0	0	1	AC132216.1
1	0	0	0	1	AL137224.1
1	0	0	0	1	LINC02707
1	0	0	0	1	AC090625.2
1	0	0	0	1	AL135934.1
1	0	0	0	1	AL138812.1
1	0	0	0	1	AC090692.2
1	0	0	0	1	AC090692.3
1	0	0	0	1	AC090692.1
1	0	0	0	1	AL136146.2
1	0	0	0	1	AC087277.2
1	0	0	0	1	AC009656.1
1	0	0	0	1	LINC02760
1	0	0	0	1	AC021713.1
1	0	0	0	1	LINC02759
1	0	0	0	1	LINC01493
1	0	0	0	1	AC021723.2
1	0	0	0	1	LRRC4C
1	0	0	0	1	AC090138.1
1	0	0	0	1	LINC02741
1	0	0	0	1	LINC01499
1	0	0	0	1	AC023442.3
1	0	0	0	1	AC023442.2
1	0	0	0	1	LINC02745
1	0	0	0	1	LINC02740
1	0	0	0	1	AC087276.2
1	0	0	0	1	AC087276.3
1	0	0	0	1	AC068205.1
1	0	0	0	1	MIR670HG
1	0	0	0	1	ALKBH3-AS1
1	0	0	0	1	AC087521.3
1	0	0	0	1	AC087521.1
1	0	0	0	1	ACCSL
1	0	0	0	1	ALX4
1	0	0	0	1	AC010768.4
1	0	0	0	1	AC010768.1
1	0	0	0	1	AC010768.2
1	0	0	0	1	LINC02704
1	0	0	0	1	TSPAN18-AS1
1	0	0	0	1	LINC02685
1	0	0	0	1	AC068858.1
1	0	0	0	1	AC103681.2
1	0	0	0	1	SYT13
1	0	0	0	1	AC103681.1
1	0	0	0	1	LINC02687
1	0	0	0	1	AC103855.3
1	0	0	0	1	AC018716.2
1	0	0	0	1	AC018716.1
1	0	0	0	1	AC103855.2
1	0	0	0	1	AC103855.1
1	0	0	0	1	AC087442.1
1	0	0	0	1	AC044839.1
1	0	0	0	1	AC044839.2
1	0	0	0	1	LINC02690
1	0	0	0	1	AC044839.3
1	0	0	0	1	AC068385.1
1	0	0	0	1	C11orf94
1	0	0	0	1	LINC02710
1	0	0	0	1	AC116021.1
1	0	0	0	1	LINC02489
1	0	0	0	1	F2
1	0	0	0	1	LRP4-AS1
1	0	0	0	1	AC018410.2
1	0	0	0	1	FAM180B
1	0	0	0	1	OR4B1
1	0	0	0	1	OR4X1
1	0	0	0	1	OR4S1
1	0	0	0	1	OR4C3
1	0	0	0	1	OR4C5
1	0	0	0	1	OR4A47
1	0	0	0	1	TRIM51GP
1	0	0	0	1	TRIM49B
1	0	0	0	1	TRIM64C
1	0	0	0	1	OR4C13
1	0	0	0	1	OR4C12
1	0	0	0	1	AC109635.7
1	0	0	0	1	AC109635.6
1	0	0	0	1	LINC02750
1	0	0	0	1	OR4C46
1	0	0	0	1	OR4A5
1	0	0	0	1	TRIM48
1	0	0	0	1	OR4A16
1	0	0	0	1	OR4A15
1	0	0	0	1	OR4C15
1	0	0	0	1	OR4C16
1	0	0	0	1	OR4C11
1	0	0	0	1	OR4P4
1	0	0	0	1	OR4S2
1	0	0	0	1	OR4C6
1	0	0	0	1	AP006437.1
1	0	0	0	1	OR5D3P
1	0	0	0	1	OR5D13
1	0	0	0	1	OR5D14
1	0	0	0	1	OR5L1
1	0	0	0	1	OR5D18
1	0	0	0	1	OR5L2
1	0	0	0	1	OR5D16
1	0	0	0	1	TRIM51
1	0	0	0	1	OR5W2
1	0	0	0	1	OR5I1
1	0	0	0	1	OR10AG1
1	0	0	0	1	OR5F1
1	0	0	0	1	OR5AS1
1	0	0	0	1	OR8I2
1	0	0	0	1	OR8H2
1	0	0	0	1	OR8H3
1	0	0	0	1	OR8J3
1	0	0	0	1	OR8K5
1	0	0	0	1	OR5J2
1	0	0	0	1	OR5T2
1	0	0	0	1	OR5T3
1	0	0	0	1	OR5T1
1	0	0	0	1	OR8H1
1	0	0	0	1	OR8K3
1	0	0	0	1	OR8K1
1	0	0	0	1	OR8J1
1	0	0	0	1	OR8U1
1	0	0	0	1	OR5R1
1	0	0	0	1	OR5M9
1	0	0	0	1	OR5M3
1	0	0	0	1	OR5M8
1	0	0	0	1	OR5M11
1	0	0	0	1	OR5M10
1	0	0	0	1	OR5M1
1	0	0	0	1	OR5AP2
1	0	0	0	1	OR5AR1
1	0	0	0	1	OR9G1
1	0	0	0	1	OR9G4
1	0	0	0	1	LINC02735
1	0	0	0	1	OR5AK2
1	0	0	0	1	AP000781.1
1	0	0	0	1	P2RX3
1	0	0	0	1	PRG3
1	0	0	0	1	AP002893.1
1	0	0	0	1	SMTNL1
1	0	0	0	1	BTBD18
1	0	0	0	1	OR9Q1
1	0	0	0	1	OR6Q1
1	0	0	0	1	AP004247.2
1	0	0	0	1	OR9I1
1	0	0	0	1	OR9Q2
1	0	0	0	1	OR1S2
1	0	0	0	1	OR1S1
1	0	0	0	1	OR10Q1
1	0	0	0	1	OR10W1
1	0	0	0	1	OR5B17
1	0	0	0	1	OR5B3
1	0	0	0	1	OR5B2
1	0	0	0	1	AP003557.2
1	0	0	0	1	OR5B21
1	0	0	0	1	GLYAT
1	0	0	0	1	GLYATL1
1	0	0	0	1	AP001652.1
1	0	0	0	1	GLYATL1B
1	0	0	0	1	AP002358.1
1	0	0	0	1	OR5AN1
1	0	0	0	1	OR5A2
1	0	0	0	1	OR5A1
1	0	0	0	1	OR4D6
1	0	0	0	1	OR4D10
1	0	0	0	1	OR4D11
1	0	0	0	1	OR4D9
1	0	0	0	1	AP003778.1
1	0	0	0	1	OR10V1
1	0	0	0	1	CBLIF
1	0	0	0	1	OOSP1
1	0	0	0	1	OOSP4A
1	0	0	0	1	OOSP4B
1	0	0	0	1	OOSP2
1	0	0	0	1	MS4A3
1	0	0	0	1	LINC02705
1	0	0	0	1	MS4A6E
1	0	0	0	1	MS4A5
1	0	0	0	1	MS4A12
1	0	0	0	1	MS4A13
1	0	0	0	1	MS4A8
1	0	0	0	1	MS4A18
1	0	0	0	1	MS4A15
1	0	0	0	1	MS4A10
1	0	0	0	1	AP000777.1
1	0	0	0	1	AP003721.3
1	0	0	0	1	AP003721.2
1	0	0	0	1	PGA3
1	0	0	0	1	PGA4
1	0	0	0	1	PGA5
1	0	0	0	1	AP003559.1
1	0	0	0	1	AP002754.1
1	0	0	0	1	AP002754.2
1	0	0	0	1	AP002793.1
1	0	0	0	1	SCGB1D1
1	0	0	0	1	SCGB2A1
1	0	0	0	1	AP003306.1
1	0	0	0	1	SCGB1D2
1	0	0	0	1	SCGB2A2
1	0	0	0	1	SCGB1D4
1	0	0	0	1	AP003306.2
1	0	0	0	1	AP003064.1
1	0	0	0	1	SCGB1A1
1	0	0	0	1	AP003064.2
1	0	0	0	1	AP001363.1
1	0	0	0	1	AP001363.2
1	0	0	0	1	AP001458.1
1	0	0	0	1	LRRN4CL
1	0	0	0	1	TEX54
1	0	0	0	1	CHRM1
1	0	0	0	1	AP000438.1
1	0	0	0	1	SLC22A6
1	0	0	0	1	SLC22A8
1	0	0	0	1	SLC22A24
1	0	0	0	1	SLC22A10
1	0	0	0	1	SLC22A25
1	0	0	0	1	SLC22A9
1	0	0	0	1	AP001591.1
1	0	0	0	1	AP000753.1
1	0	0	0	1	AP000721.2
1	0	0	0	1	AP006333.2
1	0	0	0	1	FLRT1
1	0	0	0	1	AP006333.1
1	0	0	0	1	KCNK4
1	0	0	0	1	LINC02723
1	0	0	0	1	AP003774.1
1	0	0	0	1	LINC02724
1	0	0	0	1	AP005273.2
1	0	0	0	1	AP005273.1
1	0	0	0	1	SLC22A11
1	0	0	0	1	SLC22A12
1	0	0	0	1	AP001092.1
1	0	0	0	1	GPHA2
1	0	0	0	1	BATF2
1	0	0	0	1	AP003068.3
1	0	0	0	1	SPDYC
1	0	0	0	1	AP000944.1
1	0	0	0	1	LINC02736
1	0	0	0	1	AP000769.6
1	0	0	0	1	AP001266.2
1	0	0	0	1	OVOL1-AS1
1	0	0	0	1	AP001266.1
1	0	0	0	1	TSGA10IP
1	0	0	0	1	GAL3ST3
1	0	0	0	1	AP006287.3
1	0	0	0	1	AP000759.1
1	0	0	0	1	AP001107.8
1	0	0	0	1	AP001107.7
1	0	0	0	1	AP001107.1
1	0	0	0	1	AP001107.6
1	0	0	0	1	NPAS4
1	0	0	0	1	AP002748.6
1	0	0	0	1	AP002748.2
1	0	0	0	1	C11orf86
1	0	0	0	1	AP003419.3
1	0	0	0	1	CABP2
1	0	0	0	1	C11orf72
1	0	0	0	1	AP003385.3
1	0	0	0	1	TBX10
1	0	0	0	1	AC004923.4
1	0	0	0	1	AP002992.1
1	0	0	0	1	LINC02701
1	0	0	0	1	AP000808.1
1	0	0	0	1	MRGPRD
1	0	0	0	1	AP003071.4
1	0	0	0	1	AP003071.3
1	0	0	0	1	MRGPRF-AS1
1	0	0	0	1	AP003071.1
1	0	0	0	1	AP003071.2
1	0	0	0	1	AP005233.2
1	0	0	0	1	AP005233.1
1	0	0	0	1	AP000439.2
1	0	0	0	1	AP000439.1
1	0	0	0	1	AP000439.3
1	0	0	0	1	LINC02747
1	0	0	0	1	LINC01488
1	0	0	0	1	FGF19
1	0	0	0	1	FGF4
1	0	0	0	1	FGF3
1	0	0	0	1	AP007216.1
1	0	0	0	1	AP007216.2
1	0	0	0	1	AP003555.2
1	0	0	0	1	LINC02753
1	0	0	0	1	LINC02584
1	0	0	0	1	AP000879.2
1	0	0	0	1	ANO1-AS1
1	0	0	0	1	AP002336.3
1	0	0	0	1	AP000487.2
1	0	0	0	1	SHANK2
1	0	0	0	1	AP001271.1
1	0	0	0	1	SHANK2-AS1
1	0	0	0	1	SHANK2-AS2
1	0	0	0	1	SHANK2-AS3
1	0	0	0	1	AP003783.1
1	0	0	0	1	KRTAP5-8
1	0	0	0	1	KRTAP5-9
1	0	0	0	1	KRTAP5-11
1	0	0	0	1	AP003498.1
1	0	0	0	1	DEFB108B
1	0	0	0	1	DEFB131B
1	0	0	0	1	AP000812.4
1	0	0	0	1	AP000812.1
1	0	0	0	1	FOLR1
1	0	0	0	1	PHOX2A
1	0	0	0	1	AP000593.3
1	0	0	0	1	AP002892.2
1	0	0	0	1	AP002892.1
1	0	0	0	1	AP003785.1
1	0	0	0	1	LINC01537
1	0	0	0	1	AP003065.1
1	0	0	0	1	ARAP1-AS1
1	0	0	0	1	AP003065.2
1	0	0	0	1	AP002761.2
1	0	0	0	1	AP002761.1
1	0	0	0	1	AP002761.4
1	0	0	0	1	AP002993.1
1	0	0	0	1	AP003717.1
1	0	0	0	1	P4HA3-AS1
1	0	0	0	1	AP001372.1
1	0	0	0	1	AP001372.3
1	0	0	0	1	CHRDL2
1	0	0	0	1	OR2AT4
1	0	0	0	1	AP001972.4
1	0	0	0	1	AP001972.3
1	0	0	0	1	AP001972.1
1	0	0	0	1	AP001972.2
1	0	0	0	1	AP002815.1
1	0	0	0	1	AP001922.6
1	0	0	0	1	AP001922.2
1	0	0	0	1	MOGAT2
1	0	0	0	1	AP001922.1
1	0	0	0	1	AP001922.3
1	0	0	0	1	AP003031.1
1	0	0	0	1	AP002340.1
1	0	0	0	1	AP000785.1
1	0	0	0	1	LINC02761
1	0	0	0	1	AP001189.3
1	0	0	0	1	AP001189.4
1	0	0	0	1	AP003119.1
1	0	0	0	1	B3GNT6
1	0	0	0	1	GDPD4
1	0	0	0	1	AP002812.2
1	0	0	0	1	AP002812.3
1	0	0	0	1	AP003032.2
1	0	0	0	1	AP003032.1
1	0	0	0	1	AP003086.1
1	0	0	0	1	AP003086.2
1	0	0	0	1	AP002768.1
1	0	0	0	1	AP002957.1
1	0	0	0	1	AP001547.1
1	0	0	0	1	AP001978.1
1	0	0	0	1	AP006295.1
1	0	0	0	1	LINC02720
1	0	0	0	1	AP003398.2
1	0	0	0	1	AP003464.1
1	0	0	0	1	MIR4300HG
1	0	0	0	1	AP002802.1
1	0	0	0	1	AP000793.1
1	0	0	0	1	FAM181B
1	0	0	0	1	LINC02734
1	0	0	0	1	AP000873.3
1	0	0	0	1	AP002370.2
1	0	0	0	1	AP001825.1
1	0	0	0	1	AP000857.2
1	0	0	0	1	AP003128.1
1	0	0	0	1	AP003059.1
1	0	0	0	1	AP003059.2
1	0	0	0	1	AP000654.1
1	0	0	0	1	AP001528.1
1	0	0	0	1	LINC02711
1	0	0	0	1	AP000676.5
1	0	0	0	1	AP005436.3
1	0	0	0	1	AP005436.1
1	0	0	0	1	AP005436.2
1	0	0	0	1	GRM5-AS1
1	0	0	0	1	GRM5
1	0	0	0	1	TYR
1	0	0	0	1	AP003400.1
1	0	0	0	1	TRIM77
1	0	0	0	1	AP003122.2
1	0	0	0	1	TRIM49
1	0	0	0	1	TRIM64B
1	0	0	0	1	TRIM49D1
1	0	0	0	1	TRIM49D2
1	0	0	0	1	TRIM64
1	0	0	0	1	TRIM49C
1	0	0	0	1	UBTFL1
1	0	0	0	1	AP000648.9
1	0	0	0	1	LINC02748
1	0	0	0	1	LINC02756
1	0	0	0	1	AP000722.1
1	0	0	0	1	AP003718.1
1	0	0	0	1	LINC02746
1	0	0	0	1	AP003171.1
1	0	0	0	1	MTNR1B
1	0	0	0	1	AP003969.1
1	0	0	0	1	DEUP1
1	0	0	0	1	SCARNA9
1	0	0	0	1	VSTM5
1	0	0	0	1	IZUMO1R
1	0	0	0	1	AP000943.2
1	0	0	0	1	AP000943.1
1	0	0	0	1	LINC02700
1	0	0	0	1	KDM4E
1	0	0	0	1	KDM4F
1	0	0	0	1	AP001790.1
1	0	0	0	1	AP000820.2
1	0	0	0	1	JRKL-AS1
1	0	0	0	1	LINC02737
1	0	0	0	1	AP003066.1
1	0	0	0	1	LINC02553
1	0	0	0	1	LINC02713
1	0	0	0	1	AP003715.1
1	0	0	0	1	AP002428.1
1	0	0	0	1	CNTN5
1	0	0	0	1	AP001351.1
1	0	0	0	1	PGR
1	0	0	0	1	PGR-AS1
1	0	0	0	1	TRPC6
1	0	0	0	1	ANGPTL5
1	0	0	0	1	AP001527.1
1	0	0	0	1	AP000942.2
1	0	0	0	1	AP001830.2
1	0	0	0	1	MMP20
1	0	0	0	1	AP000851.1
1	0	0	0	1	AP000851.2
1	0	0	0	1	MMP27
1	0	0	0	1	MMP8
1	0	0	0	1	AP001486.2
1	0	0	0	1	AP002961.1
1	0	0	0	1	AP002989.1
1	0	0	0	1	AP003043.1
1	0	0	0	1	DDI1
1	0	0	0	1	CARD18
1	0	0	0	1	GRIA4
1	0	0	0	1	AP000813.1
1	0	0	0	1	LINC02719
1	0	0	0	1	AP002001.3
1	0	0	0	1	AP003173.1
1	0	0	0	1	GUCY1A2
1	0	0	0	1	AP002433.1
1	0	0	0	1	AP003027.1
1	0	0	0	1	AP003123.1
1	0	0	0	1	AP003049.2
1	0	0	0	1	C11orf87
1	0	0	0	1	LINC02715
1	0	0	0	1	AP003973.4
1	0	0	0	1	AP003973.2
1	0	0	0	1	AP003973.3
1	0	0	0	1	AP002448.1
1	0	0	0	1	AP001781.1
1	0	0	0	1	AP000907.2
1	0	0	0	1	AP002884.1
1	0	0	0	1	PLET1
1	0	0	0	1	LINC02764
1	0	0	0	1	AP003100.2
1	0	0	0	1	AP003100.3
1	0	0	0	1	AP003100.1
1	0	0	0	1	AC016902.1
1	0	0	0	1	NCAM1-AS1
1	0	0	0	1	AP002840.1
1	0	0	0	1	DRD2
1	0	0	0	1	CLDN25
1	0	0	0	1	AP003170.3
1	0	0	0	1	HTR3B
1	0	0	0	1	HTR3A
1	0	0	0	1	AP002518.2
1	0	0	0	1	AP002518.1
1	0	0	0	1	NXPE4
1	0	0	0	1	NXPE2
1	0	0	0	1	AP000465.1
1	0	0	0	1	AP000462.3
1	0	0	0	1	AP000462.1
1	0	0	0	1	AP003174.2
1	0	0	0	1	AP003174.1
1	0	0	0	1	AP000997.2
1	0	0	0	1	AP000997.3
1	0	0	0	1	LINC02698
1	0	0	0	1	AP002991.2
1	0	0	0	1	LINC02703
1	0	0	0	1	LINC02151
1	0	0	0	1	LINC02702
1	0	0	0	1	AP006216.1
1	0	0	0	1	APOA5
1	0	0	0	1	AP006216.2
1	0	0	0	1	AP006216.3
1	0	0	0	1	APOA4
1	0	0	0	1	APOC3
1	0	0	0	1	AP000936.1
1	0	0	0	1	AP000892.3
1	0	0	0	1	AP001554.1
1	0	0	0	1	AP000757.1
1	0	0	0	1	AP000941.1
1	0	0	0	1	TREH
1	0	0	0	1	AP002954.2
1	0	0	0	1	FOXR1
1	0	0	0	1	AP003392.3
1	0	0	0	1	AP003392.4
1	0	0	0	1	PDZD3
1	0	0	0	1	AP003396.1
1	0	0	0	1	MFRP
1	0	0	0	1	AP003396.3
1	0	0	0	1	AP003393.1
1	0	0	0	1	NECTIN1-AS1
1	0	0	0	1	AP001360.3
1	0	0	0	1	LINC02744
1	0	0	0	1	AP001360.1
1	0	0	0	1	AP001360.2
1	0	0	0	1	AP000679.1
1	0	0	0	1	AP001150.1
1	0	0	0	1	AP004147.1
1	0	0	0	1	AP001924.1
1	0	0	0	1	AP001924.2
1	0	0	0	1	BLID
1	0	0	0	1	AP000755.1
1	0	0	0	1	AP000755.2
1	0	0	0	1	AP002762.3
1	0	0	0	1	BSX
1	0	0	0	1	AP001970.1
1	0	0	0	1	LINC02727
1	0	0	0	1	AP002765.1
1	0	0	0	1	OR6X1
1	0	0	0	1	OR6M1
1	0	0	0	1	TMEM225
1	0	0	0	1	OR8D4
1	0	0	0	1	OR4D5
1	0	0	0	1	OR6T1
1	0	0	0	1	OR10S1
1	0	0	0	1	OR10G6
1	0	0	0	1	OR10G4
1	0	0	0	1	OR10G9
1	0	0	0	1	OR10G8
1	0	0	0	1	OR10G7
1	0	0	0	1	OR10D3
1	0	0	0	1	OR8G1
1	0	0	0	1	OR8G5
1	0	0	0	1	OR8D1
1	0	0	0	1	OR8D2
1	0	0	0	1	OR8B2
1	0	0	0	1	OR8B3
1	0	0	0	1	AP001804.1
1	0	0	0	1	OR8B4
1	0	0	0	1	OR8B8
1	0	0	0	1	OR8B12
1	0	0	0	1	OR8A1
1	0	0	0	1	PANX3
1	0	0	0	1	AP003501.1
1	0	0	0	1	AP003501.2
1	0	0	0	1	HEPACAM
1	0	0	0	1	HEPN1
1	0	0	0	1	AP001007.2
1	0	0	0	1	PKNOX2-AS1
1	0	0	0	1	PKNOX2
1	0	0	0	1	AP001007.3
1	0	0	0	1	AP001007.1
1	0	0	0	1	ACRV1
1	0	0	0	1	PATE1
1	0	0	0	1	PATE2
1	0	0	0	1	PATE3
1	0	0	0	1	PATE4
1	0	0	0	1	AP000842.3
1	0	0	0	1	AP000842.2
1	0	0	0	1	AP000842.1
1	0	0	0	1	AP000821.1
1	0	0	0	1	AP000821.2
1	0	0	0	1	AP001893.3
1	0	0	0	1	KIRREL3-AS1
1	0	0	0	1	AP001783.1
1	0	0	0	1	AP002833.1
1	0	0	0	1	KIRREL3-AS2
1	0	0	0	1	AP002833.2
1	0	0	0	1	KIRREL3-AS3
1	0	0	0	1	AP001993.1
1	0	0	0	1	AP003121.1
1	0	0	0	1	LINC02712
1	0	0	0	1	AP001122.1
1	0	0	0	1	KCNJ1
1	0	0	0	1	AP003500.1
1	0	0	0	1	LINC01395
1	0	0	0	1	ADAMTS8
1	0	0	0	1	C11orf44
1	0	0	0	1	AP003486.2
1	0	0	0	1	AP002856.3
1	0	0	0	1	AP002856.1
1	0	0	0	1	AP002856.4
1	0	0	0	1	AP002856.2
1	0	0	0	1	AP003025.1
1	0	0	0	1	AP003025.2
1	0	0	0	1	NTM-AS1
1	0	0	0	1	AP000844.2
1	0	0	0	1	AP000844.1
1	0	0	0	1	NTM-IT
1	0	0	0	1	OPCML-IT1
1	0	0	0	1	AP004606.1
1	0	0	0	1	LINC02743
1	0	0	0	1	SPATA19
1	0	0	0	1	LINC02730
1	0	0	0	1	AP001775.2
1	0	0	0	1	AP004550.1
1	0	0	0	1	AP001999.3
1	0	0	0	1	AP001999.1
1	0	0	0	1	AP001999.2
1	0	0	0	1	LINC02706
1	0	0	0	1	AP003062.2
1	0	0	0	1	LINC02697
1	0	0	0	1	LINC02717
1	0	0	0	1	LINC02684
1	0	0	0	1	FAM138D
1	0	0	0	1	AC026369.1
1	0	0	0	1	AC026369.2
1	0	0	0	1	SLC6A12
1	0	0	0	1	AC007406.1
1	0	0	0	1	AC007406.4
1	0	0	0	1	AC007406.2
1	0	0	0	1	AC006205.2
1	0	0	0	1	AC006205.1
1	0	0	0	1	AC004672.1
1	0	0	0	1	AC004672.2
1	0	0	0	1	LINC00942
1	0	0	0	1	AC005343.4
1	0	0	0	1	AC005342.2
1	0	0	0	1	LINC00940
1	0	0	0	1	AC005342.1
1	0	0	0	1	CACNA1C-IT1
1	0	0	0	1	CACNA1C-IT2
1	0	0	0	1	AC005344.1
1	0	0	0	1	CACNA1C-AS4
1	0	0	0	1	CACNA1C-IT3
1	0	0	0	1	AC005293.1
1	0	0	0	1	AC005414.1
1	0	0	0	1	CACNA1C-AS3
1	0	0	0	1	AC005841.1
1	0	0	0	1	TEX52
1	0	0	0	1	TSPAN9-IT1
1	0	0	0	1	AC005912.2
1	0	0	0	1	AC005865.2
1	0	0	0	1	LINC02827
1	0	0	0	1	LINC02417
1	0	0	0	1	PRMT8
1	0	0	0	1	AC005908.2
1	0	0	0	1	AC005908.3
1	0	0	0	1	AC084375.1
1	0	0	0	1	FGF23
1	0	0	0	1	FGF6
1	0	0	0	1	KCNA6
1	0	0	0	1	AC006063.1
1	0	0	0	1	AC006063.3
1	0	0	0	1	AC006063.4
1	0	0	0	1	AC005906.2
1	0	0	0	1	KCNA1
1	0	0	0	1	AC006063.2
1	0	0	0	1	AC005906.3
1	0	0	0	1	LINC02443
1	0	0	0	1	AC006206.1
1	0	0	0	1	AC007848.2
1	0	0	0	1	AC005845.1
1	0	0	0	1	AC006064.1
1	0	0	0	1	AC125494.3
1	0	0	0	1	U47924.1
1	0	0	0	1	AC018653.4
1	0	0	0	1	AC018653.1
1	0	0	0	1	ACSM4
1	0	0	0	1	CD163L1
1	0	0	0	1	APOBEC1
1	0	0	0	1	GDF3
1	0	0	0	1	DPPA3
1	0	0	0	1	NANOGNB
1	0	0	0	1	NANOG
1	0	0	0	1	AC006511.4
1	0	0	0	1	ZNF705A
1	0	0	0	1	AC092111.2
1	0	0	0	1	AC092111.1
1	0	0	0	1	FAM90A1
1	0	0	0	1	LINC02449
1	0	0	0	1	AC092746.1
1	0	0	0	1	AC092490.2
1	0	0	0	1	A2ML1-AS1
1	0	0	0	1	A2ML1-AS2
1	0	0	0	1	AC006581.2
1	0	0	0	1	AC006581.1
1	0	0	0	1	PZP
1	0	0	0	1	AC009533.3
1	0	0	0	1	AC009533.4
1	0	0	0	1	CLEC2A
1	0	0	0	1	CLEC1B
1	0	0	0	1	CLEC12B
1	0	0	0	1	AC024224.2
1	0	0	0	1	LINC02617
1	0	0	0	1	LINC02366
1	0	0	0	1	TAS2R7
1	0	0	0	1	TAS2R8
1	0	0	0	1	TAS2R9
1	0	0	0	1	TAS2R13
1	0	0	0	1	TAS2R19
1	0	0	0	1	TAS2R46
1	0	0	0	1	TAS2R43
1	0	0	0	1	TAS2R42
1	0	0	0	1	AC244131.2
1	0	0	0	1	PRB4
1	0	0	0	1	PRB2
1	0	0	0	1	AC078950.1
1	0	0	0	1	AC007450.1
1	0	0	0	1	AC007688.3
1	0	0	0	1	AC023790.2
1	0	0	0	1	GSG1
1	0	0	0	1	AC022276.1
1	0	0	0	1	GRIN2B
1	0	0	0	1	AC007527.1
1	0	0	0	1	AC007527.2
1	0	0	0	1	AC007535.1
1	0	0	0	1	AC008114.1
1	0	0	0	1	GUCY2C
1	0	0	0	1	SMCO3
1	0	0	0	1	AC007655.2
1	0	0	0	1	AC007655.1
1	0	0	0	1	LINC01489
1	0	0	0	1	RERG-IT1
1	0	0	0	1	RERG-AS1
1	0	0	0	1	AC073651.1
1	0	0	0	1	SLC15A5
1	0	0	0	1	AC007528.1
1	0	0	0	1	LMO3
1	0	0	0	1	AC007552.2
1	0	0	0	1	AC007529.2
1	0	0	0	1	AC092793.1
1	0	0	0	1	AC092110.1
1	0	0	0	1	AC048352.1
1	0	0	0	1	LINC02378
1	0	0	0	1	RERGL
1	0	0	0	1	PLCZ1
1	0	0	0	1	AC087242.1
1	0	0	0	1	CAPZA3
1	0	0	0	1	AC024901.1
1	0	0	0	1	LINC02398
1	0	0	0	1	AC126468.1
1	0	0	0	1	LINC02468
1	0	0	0	1	AC129102.1
1	0	0	0	1	PDE3A
1	0	0	0	1	SLCO1C1
1	0	0	0	1	SLCO1B7
1	0	0	0	1	SLCO1B1
1	0	0	0	1	IAPP
1	0	0	0	1	SPX
1	0	0	0	1	AC010197.1
1	0	0	0	1	AC010185.1
1	0	0	0	1	AC008250.1
1	0	0	0	1	AC008250.2
1	0	0	0	1	AC007671.1
1	0	0	0	1	AC087235.2
1	0	0	0	1	AC087235.1
1	0	0	0	1	AC087260.1
1	0	0	0	1	LINC00477
1	0	0	0	1	AC023796.1
1	0	0	0	1	AC023796.2
1	0	0	0	1	AC026310.2
1	0	0	0	1	C12orf77
1	0	0	0	1	AC023510.1
1	0	0	0	1	LMNTD1
1	0	0	0	1	AC022367.1
1	0	0	0	1	AC019209.3
1	0	0	0	1	AC019209.2
1	0	0	0	1	AC019209.1
1	0	0	0	1	AC022509.2
1	0	0	0	1	AC022509.4
1	0	0	0	1	AC055720.1
1	0	0	0	1	AC024145.1
1	0	0	0	1	AC055720.2
1	0	0	0	1	C12orf71
1	0	0	0	1	AC092747.1
1	0	0	0	1	SMCO2
1	0	0	0	1	AC087257.1
1	0	0	0	1	AC009509.4
1	0	0	0	1	AC009509.2
1	0	0	0	1	MANSC4
1	0	0	0	1	AC009511.2
1	0	0	0	1	AC009511.1
1	0	0	0	1	AC022079.2
1	0	0	0	1	AC022081.1
1	0	0	0	1	AC012150.1
1	0	0	0	1	AC012150.2
1	0	0	0	1	OVCH1
1	0	0	0	1	AC009320.1
1	0	0	0	1	AC023511.3
1	0	0	0	1	AC023511.1
1	0	0	0	1	LINC02386
1	0	0	0	1	AC078776.1
1	0	0	0	1	LINC02387
1	0	0	0	1	AC068792.1
1	0	0	0	1	AC048344.1
1	0	0	0	1	AC087588.2
1	0	0	0	1	AC087311.2
1	0	0	0	1	SYT10
1	0	0	0	1	AC023158.1
1	0	0	0	1	AC023158.2
1	0	0	0	1	AC046130.2
1	0	0	0	1	AC140847.1
1	0	0	0	1	AC079460.2
1	0	0	0	1	AC087897.2
1	0	0	0	1	LINC02406
1	0	0	0	1	AC121334.4
1	0	0	0	1	LINC02555
1	0	0	0	1	LINC02471
1	0	0	0	1	MUC19
1	0	0	0	1	AC107023.1
1	0	0	0	1	AC015540.1
1	0	0	0	1	PDZRN4
1	0	0	0	1	AC090531.1
1	0	0	0	1	LINC02400
1	0	0	0	1	AC090630.1
1	0	0	0	1	AC006197.2
1	0	0	0	1	AC079601.1
1	0	0	0	1	AC079600.3
1	0	0	0	1	LINC02402
1	0	0	0	1	LINC02451
1	0	0	0	1	AC012038.2
1	0	0	0	1	AC012038.1
1	0	0	0	1	LINC02461
1	0	0	0	1	AC025030.2
1	0	0	0	1	AC008127.1
1	0	0	0	1	AC009248.3
1	0	0	0	1	AC079950.1
1	0	0	0	1	AC009464.1
1	0	0	0	1	AC025031.1
1	0	0	0	1	AC025031.4
1	0	0	0	1	SLC38A4
1	0	0	0	1	AC079906.1
1	0	0	0	1	ENDOU
1	0	0	0	1	AC004241.4
1	0	0	0	1	AC004466.3
1	0	0	0	1	LINC02354
1	0	0	0	1	AC004801.5
1	0	0	0	1	AC004801.4
1	0	0	0	1	AC004801.3
1	0	0	0	1	AC074029.3
1	0	0	0	1	OR10AD1
1	0	0	0	1	AC024257.1
1	0	0	0	1	AC024257.5
1	0	0	0	1	H1FNT
1	0	0	0	1	AC090115.1
1	0	0	0	1	AC024257.4
1	0	0	0	1	ANP32D
1	0	0	0	1	AC089987.2
1	0	0	0	1	OR8S1
1	0	0	0	1	OR5BS1P
1	0	0	0	1	LALBA
1	0	0	0	1	TEX49
1	0	0	0	1	AC117498.1
1	0	0	0	1	AC011603.3
1	0	0	0	1	AC011603.1
1	0	0	0	1	AC010173.1
1	0	0	0	1	AC125611.4
1	0	0	0	1	C1QL4
1	0	0	0	1	DNAJC22
1	0	0	0	1	AC020612.4
1	0	0	0	1	AC131157.1
1	0	0	0	1	LINC02395
1	0	0	0	1	LINC02396
1	0	0	0	1	AQP2
1	0	0	0	1	AC025154.2
1	0	0	0	1	AC025154.1
1	0	0	0	1	AQP6
1	0	0	0	1	AC008147.1
1	0	0	0	1	FAM186A
1	0	0	0	1	TMPRSS12
1	0	0	0	1	AC008121.2
1	0	0	0	1	HIGD1C
1	0	0	0	1	AC107031.1
1	0	0	0	1	AC068987.1
1	0	0	0	1	AC068987.3
1	0	0	0	1	FIGNL2-DT
1	0	0	0	1	ANKRD33
1	0	0	0	1	SMIM41
1	0	0	0	1	AC078864.1
1	0	0	0	1	C12orf80
1	0	0	0	1	KRT7-AS
1	0	0	0	1	AC021066.1
1	0	0	0	1	AC078865.1
1	0	0	0	1	KRT82
1	0	0	0	1	AC055736.1
1	0	0	0	1	KRT71
1	0	0	0	1	KRT74
1	0	0	0	1	KRT77
1	0	0	0	1	AC055716.3
1	0	0	0	1	KRT76
1	0	0	0	1	AC073573.1
1	0	0	0	1	AC021072.1
1	0	0	0	1	SP7
1	0	0	0	1	AC023509.6
1	0	0	0	1	AC076968.2
1	0	0	0	1	CISTR
1	0	0	0	1	AC076968.1
1	0	0	0	1	HOXC13-AS
1	0	0	0	1	HOXC13
1	0	0	0	1	HOXC12
1	0	0	0	1	HOTAIR
1	0	0	0	1	HOXC-AS3
1	0	0	0	1	AC012531.1
1	0	0	0	1	AC023794.1
1	0	0	0	1	FAM242C
1	0	0	0	1	AC023794.6
1	0	0	0	1	AC023794.5
1	0	0	0	1	AC023794.2
1	0	0	0	1	AC078778.1
1	0	0	0	1	AC079313.1
1	0	0	0	1	LINC01154
1	0	0	0	1	AC068789.1
1	0	0	0	1	PPP1R1A
1	0	0	0	1	LACRT
1	0	0	0	1	DCD
1	0	0	0	1	AC079310.1
1	0	0	0	1	AC027287.2
1	0	0	0	1	NEUROD4
1	0	0	0	1	OR9K2
1	0	0	0	1	OR10A7
1	0	0	0	1	OR6C74
1	0	0	0	1	OR6C6
1	0	0	0	1	OR6C1
1	0	0	0	1	OR6C3
1	0	0	0	1	OR6C75
1	0	0	0	1	OR6C65
1	0	0	0	1	OR6C76
1	0	0	0	1	AC122685.1
1	0	0	0	1	OR6C2
1	0	0	0	1	OR6C70
1	0	0	0	1	OR6C68
1	0	0	0	1	OR6C4
1	0	0	0	1	OR2AP1
1	0	0	0	1	OR10P1
1	0	0	0	1	AC009779.5
1	0	0	0	1	AC025162.1
1	0	0	0	1	AC034102.7
1	0	0	0	1	AC073896.5
1	0	0	0	1	AC024884.2
1	0	0	0	1	SDR9C7
1	0	0	0	1	AC026120.3
1	0	0	0	1	GPR182
1	0	0	0	1	MYO1A
1	0	0	0	1	LRP1-AS
1	0	0	0	1	INHBC
1	0	0	0	1	INHBE
1	0	0	0	1	AC022506.1
1	0	0	0	1	AC025165.1
1	0	0	0	1	SLC26A10
1	0	0	0	1	AC083805.2
1	0	0	0	1	AC083805.1
1	0	0	0	1	AC083805.3
1	0	0	0	1	LINC02403
1	0	0	0	1	AC020637.1
1	0	0	0	1	LINC02388
1	0	0	0	1	AC068305.2
1	0	0	0	1	AC046129.1
1	0	0	0	1	AC108721.2
1	0	0	0	1	AC108721.1
1	0	0	0	1	LINC02448
1	0	0	0	1	AC080011.1
1	0	0	0	1	AC087883.2
1	0	0	0	1	AC090629.1
1	0	0	0	1	AC079035.1
1	0	0	0	1	AC078814.1
1	0	0	0	1	AC026116.1
1	0	0	0	1	AC084357.2
1	0	0	0	1	AC079866.2
1	0	0	0	1	AC020611.2
1	0	0	0	1	AC025576.3
1	0	0	0	1	AC025576.2
1	0	0	0	1	AC025576.1
1	0	0	0	1	AC078962.2
1	0	0	0	1	AC078962.1
1	0	0	0	1	AC078962.3
1	0	0	0	1	AC025262.1
1	0	0	0	1	AC025262.4
1	0	0	0	1	LINC02231
1	0	0	0	1	AC135895.1
1	0	0	0	1	AC026124.1
1	0	0	0	1	AC025419.1
1	0	0	0	1	AC090023.1
1	0	0	0	1	LINC02454
1	0	0	0	1	AC090023.2
1	0	0	0	1	AC107308.1
1	0	0	0	1	HMGA2-AS1
1	0	0	0	1	AC090673.1
1	0	0	0	1	LINC02425
1	0	0	0	1	AC078889.1
1	0	0	0	1	AC073530.1
1	0	0	0	1	LINC02420
1	0	0	0	1	LINC02408
1	0	0	0	1	LINC02442
1	0	0	0	1	LINC02421
1	0	0	0	1	AC022511.1
1	0	0	0	1	AC127894.1
1	0	0	0	1	LRRC10
1	0	0	0	1	BEST3
1	0	0	0	1	AC078922.1
1	0	0	0	1	AC025569.1
1	0	0	0	1	AC083809.1
1	0	0	0	1	AC123905.1
1	0	0	0	1	AC025575.1
1	0	0	0	1	AC090116.1
1	0	0	0	1	AC078860.2
1	0	0	0	1	AC011601.1
1	0	0	0	1	TPH2
1	0	0	0	1	AC090109.1
1	0	0	0	1	TRHDE
1	0	0	0	1	TRHDE-AS1
1	0	0	0	1	AC133480.1
1	0	0	0	1	AC090503.2
1	0	0	0	1	LINC02444
1	0	0	0	1	AC090503.1
1	0	0	0	1	LINC02445
1	0	0	0	1	AC136188.1
1	0	0	0	1	LINC02394
1	0	0	0	1	AC090502.2
1	0	0	0	1	KCNC2
1	0	0	0	1	AC091534.1
1	0	0	0	1	AC078923.1
1	0	0	0	1	AC078820.2
1	0	0	0	1	AC078820.1
1	0	0	0	1	AC011611.2
1	0	0	0	1	LNCOG
1	0	0	0	1	AC107032.2
1	0	0	0	1	AC107032.3
1	0	0	0	1	AC124784.1
1	0	0	0	1	AC079030.1
1	0	0	0	1	LINC02464
1	0	0	0	1	AC073591.1
1	0	0	0	1	AC138331.1
1	0	0	0	1	AC073571.1
1	0	0	0	1	LINC02424
1	0	0	0	1	AC128707.1
1	0	0	0	1	AC130415.1
1	0	0	0	1	AC079362.1
1	0	0	0	1	AC068993.2
1	0	0	0	1	AC090709.1
1	0	0	0	1	AC027288.3
1	0	0	0	1	AC027288.1
1	0	0	0	1	AC073569.2
1	0	0	0	1	AC073569.1
1	0	0	0	1	OTOGL
1	0	0	0	1	PTPRQ
1	0	0	0	1	AC074031.1
1	0	0	0	1	MYF5
1	0	0	0	1	LINC01490
1	0	0	0	1	AC078955.1
1	0	0	0	1	PPFIA2-AS1
1	0	0	0	1	AC069228.1
1	0	0	0	1	LINC02426
1	0	0	0	1	AC089998.4
1	0	0	0	1	AC089998.2
1	0	0	0	1	AC089998.1
1	0	0	0	1	AC090680.1
1	0	0	0	1	AC093025.1
1	0	0	0	1	AC090679.3
1	0	0	0	1	AC090679.2
1	0	0	0	1	TSPAN19
1	0	0	0	1	ALX1
1	0	0	0	1	AC016993.1
1	0	0	0	1	AC010196.1
1	0	0	0	1	LINC02258
1	0	0	0	1	AC079598.1
1	0	0	0	1	C12orf50
1	0	0	0	1	AC024941.2
1	0	0	0	1	AC024941.1
1	0	0	0	1	LINC02458
1	0	0	0	1	AC010201.2
1	0	0	0	1	AC010201.1
1	0	0	0	1	AC009522.1
1	0	0	0	1	AC126178.1
1	0	0	0	1	LINC02392
1	0	0	0	1	LINC02822
1	0	0	0	1	AC084365.1
1	0	0	0	1	AC112481.2
1	0	0	0	1	AC112481.1
1	0	0	0	1	CCER1
1	0	0	0	1	LINC00615
1	0	0	0	1	LINC02823
1	0	0	0	1	AC090016.1
1	0	0	0	1	AC025254.1
1	0	0	0	1	AC025164.2
1	0	0	0	1	CLLU1OS
1	0	0	0	1	AC138123.1
1	0	0	0	1	AC138123.2
1	0	0	0	1	LINC02412
1	0	0	0	1	AC124947.1
1	0	0	0	1	AC012085.2
1	0	0	0	1	AC012464.1
1	0	0	0	1	AC012464.3
1	0	0	0	1	AC073655.1
1	0	0	0	1	AC023161.1
1	0	0	0	1	AC084879.2
1	0	0	0	1	AC090001.1
1	0	0	0	1	LINC02410
1	0	0	0	1	CCDC38
1	0	0	0	1	AC007298.2
1	0	0	0	1	LINC02452
1	0	0	0	1	AC007513.1
1	0	0	0	1	AC007656.2
1	0	0	0	1	AC007656.1
1	0	0	0	1	AC007656.4
1	0	0	0	1	LINC02409
1	0	0	0	1	RMST
1	0	0	0	1	AC016152.1
1	0	0	0	1	AC008055.2
1	0	0	0	1	AC069437.1
1	0	0	0	1	AC117377.1
1	0	0	0	1	FAM71C
1	0	0	0	1	AC078916.1
1	0	0	0	1	SLC17A8
1	0	0	0	1	NR1H4
1	0	0	0	1	ANO4
1	0	0	0	1	AC138360.1
1	0	0	0	1	AC063947.1
1	0	0	0	1	SLC5A8
1	0	0	0	1	AC063948.1
1	0	0	0	1	AC117505.1
1	0	0	0	1	AC010205.1
1	0	0	0	1	AC084398.2
1	0	0	0	1	AC079907.2
1	0	0	0	1	AC079907.1
1	0	0	0	1	LINC02456
1	0	0	0	1	LINC00485
1	0	0	0	1	AC026108.1
1	0	0	0	1	AC026108.2
1	0	0	0	1	AC068643.1
1	0	0	0	1	AC068643.2
1	0	0	0	1	AC084364.3
1	0	0	0	1	LINC02401
1	0	0	0	1	STAB2
1	0	0	0	1	AC025265.2
1	0	0	0	1	AC025265.3
1	0	0	0	1	AC012555.2
1	0	0	0	1	AC012555.1
1	0	0	0	1	LINC02385
1	0	0	0	1	AC089983.2
1	0	0	0	1	AC089983.1
1	0	0	0	1	AC078874.1
1	0	0	0	1	AC079851.1
1	0	0	0	1	CASC18
1	0	0	0	1	AC011595.2
1	0	0	0	1	AC011595.1
1	0	0	0	1	AC079174.1
1	0	0	0	1	RFX4
1	0	0	0	1	AC079385.2
1	0	0	0	1	AC079385.3
1	0	0	0	1	AC078929.1
1	0	0	0	1	AC007649.1
1	0	0	0	1	AC007540.1
1	0	0	0	1	DAO
1	0	0	0	1	SVOP
1	0	0	0	1	FOXN4
1	0	0	0	1	MYO1H
1	0	0	0	1	LINC01486
1	0	0	0	1	AC007570.1
1	0	0	0	1	FAM222A-AS1
1	0	0	0	1	AC002375.1
1	0	0	0	1	CCDC63
1	0	0	0	1	MYL2
1	0	0	0	1	LINC01405
1	0	0	0	1	AC002351.1
1	0	0	0	1	CUX2
1	0	0	0	1	LINC02356
1	0	0	0	1	AC073575.1
1	0	0	0	1	AC004217.1
1	0	0	0	1	AC004551.1
1	0	0	0	1	AC089999.1
1	0	0	0	1	AC089999.2
1	0	0	0	1	LHX5-AS1
1	0	0	0	1	LINC01234
1	0	0	0	1	AC010183.1
1	0	0	0	1	AC010183.2
1	0	0	0	1	LINC02459
1	0	0	0	1	TBX5
1	0	0	0	1	TBX5-AS1
1	0	0	0	1	AC010177.1
1	0	0	0	1	AC026765.3
1	0	0	0	1	AC026765.4
1	0	0	0	1	AC026765.2
1	0	0	0	1	AC009804.2
1	0	0	0	1	AC008125.1
1	0	0	0	1	AC078880.1
1	0	0	0	1	AC078880.3
1	0	0	0	1	AC078880.4
1	0	0	0	1	AC078880.2
1	0	0	0	1	AC009803.2
1	0	0	0	1	AC009803.1
1	0	0	0	1	AC009387.1
1	0	0	0	1	LINC02463
1	0	0	0	1	AC012157.3
1	0	0	0	1	AC012157.2
1	0	0	0	1	AC079384.2
1	0	0	0	1	AC079384.1
1	0	0	0	1	AC125603.4
1	0	0	0	1	AC125603.3
1	0	0	0	1	AC125603.1
1	0	0	0	1	AC083806.3
1	0	0	0	1	AC083806.2
1	0	0	0	1	NOS1
1	0	0	0	1	AC073864.1
1	0	0	0	1	AC084291.1
1	0	0	0	1	AC131238.1
1	0	0	0	1	AC026367.1
1	0	0	0	1	LINC02460
1	0	0	0	1	LINC02423
1	0	0	0	1	LINC02440
1	0	0	0	1	LINC02439
1	0	0	0	1	AC087863.2
1	0	0	0	1	SRRM4
1	0	0	0	1	AC087885.1
1	0	0	0	1	AC084361.1
1	0	0	0	1	AC084880.4
1	0	0	0	1	AC084880.3
1	0	0	0	1	AC084880.2
1	0	0	0	1	LINC00934
1	0	0	0	1	AC002563.1
1	0	0	0	1	AC003982.1
1	0	0	0	1	AC063943.1
1	0	0	0	1	AC125616.1
1	0	0	0	1	AC069234.3
1	0	0	0	1	AC069234.1
1	0	0	0	1	AC069214.1
1	0	0	0	1	AC069209.1
1	0	0	0	1	AC084018.4
1	0	0	0	1	AC084018.1
1	0	0	0	1	HPD
1	0	0	0	1	AC079360.1
1	0	0	0	1	AC069503.3
1	0	0	0	1	AC069503.1
1	0	0	0	1	IL31
1	0	0	0	1	CLIP1-AS1
1	0	0	0	1	HCAR1
1	0	0	0	1	PITPNM2-AS1
1	0	0	0	1	AC145423.2
1	0	0	0	1	AC117503.1
1	0	0	0	1	AC068790.9
1	0	0	0	1	AC026358.1
1	0	0	0	1	AC073592.1
1	0	0	0	1	AC073593.2
1	0	0	0	1	AC122688.2
1	0	0	0	1	AC122688.5
1	0	0	0	1	TMEM132B
1	0	0	0	1	AC005252.4
1	0	0	0	1	LINC02826
1	0	0	0	1	LINC02359
1	0	0	0	1	AC007368.1
1	0	0	0	1	LINC02825
1	0	0	0	1	LINC02347
1	0	0	0	1	AC006065.4
1	0	0	0	1	AC006065.3
1	0	0	0	1	LINC02372
1	0	0	0	1	AC078878.2
1	0	0	0	1	LINC02405
1	0	0	0	1	AC079949.3
1	0	0	0	1	AC079949.5
1	0	0	0	1	AC079949.6
1	0	0	0	1	LINC02375
1	0	0	0	1	AC068787.4
1	0	0	0	1	AC068787.3
1	0	0	0	1	AC068787.2
1	0	0	0	1	AC068787.5
1	0	0	0	1	AC025252.1
1	0	0	0	1	LINC02411
1	0	0	0	1	AC025160.1
1	0	0	0	1	LINC02393
1	0	0	0	1	LINC00507
1	0	0	0	1	LINC00508
1	0	0	0	1	LINC02441
1	0	0	0	1	AC140121.1
1	0	0	0	1	LINC02369
1	0	0	0	1	LINC02368
1	0	0	0	1	AC061709.2
1	0	0	0	1	AC023595.1
1	0	0	0	1	AC108704.1
1	0	0	0	1	TMEM132D
1	0	0	0	1	TMEM132D-AS1
1	0	0	0	1	TMEM132D-AS2
1	0	0	0	1	AC130404.1
1	0	0	0	1	AC130404.2
1	0	0	0	1	AC117373.1
1	0	0	0	1	AC117373.2
1	0	0	0	1	AC055717.1
1	0	0	0	1	AC055717.2
1	0	0	0	1	LINC02418
1	0	0	0	1	AC135388.1
1	0	0	0	1	LINC02419
1	0	0	0	1	AC026336.3
1	0	0	0	1	AC026336.2
1	0	0	0	1	PIWIL1
1	0	0	0	1	AC063926.1
1	0	0	0	1	AC095350.1
1	0	0	0	1	AC073862.1
1	0	0	0	1	ADGRD1-AS1
1	0	0	0	1	LINC01257
1	0	0	0	1	LINC02415
1	0	0	0	1	AC092850.2
1	0	0	0	1	LINC02370
1	0	0	0	1	AC140118.2
1	0	0	0	1	AC140118.1
1	0	0	0	1	AC073578.2
1	0	0	0	1	AC073578.5
1	0	0	0	1	AC117500.3
1	0	0	0	1	LINC02414
1	0	0	0	1	AC117500.6
1	0	0	0	1	AC117500.1
1	0	0	0	1	AC117500.2
1	0	0	0	1	MMP17
1	0	0	0	1	AC131009.2
1	0	0	0	1	AC131009.1
1	0	0	0	1	AC137590.2
1	0	0	0	1	AC138466.3
1	0	0	0	1	GALNT9
1	0	0	0	1	AC148477.4
1	0	0	0	1	AC148477.1
1	0	0	0	1	AC148477.10
1	0	0	0	1	AC148476.1
1	0	0	0	1	AC079031.1
1	0	0	0	1	AC079031.2
1	0	0	0	1	P2RX2
1	0	0	0	1	AC026786.2
1	0	0	0	1	ANHX
1	0	0	0	1	FAM230C
1	0	0	0	1	LINC00349
1	0	0	0	1	LINC00388
1	0	0	0	1	LINC00387
1	0	0	0	1	LINC00408
1	0	0	0	1	AL355516.1
1	0	0	0	1	LINC00442
1	0	0	0	1	AL137001.1
1	0	0	0	1	AL137001.2
1	0	0	0	1	TUBA3C
1	0	0	0	1	AL139327.2
1	0	0	0	1	LINC00421
1	0	0	0	1	AL356259.1
1	0	0	0	1	TPTE2
1	0	0	0	1	LINC00350
1	0	0	0	1	LINC00556
1	0	0	0	1	LINC01046
1	0	0	0	1	LINC00424
1	0	0	0	1	AL512484.1
1	0	0	0	1	LINC00621
1	0	0	0	1	AL157931.1
1	0	0	0	1	AL157931.2
1	0	0	0	1	LINC00362
1	0	0	0	1	SGCG
1	0	0	0	1	SACS-AS1
1	0	0	0	1	LINC00327
1	0	0	0	1	LINC00352
1	0	0	0	1	AL445985.1
1	0	0	0	1	C1QTNF9-AS1
1	0	0	0	1	LINC00566
1	0	0	0	1	AL359538.3
1	0	0	0	1	AL391560.1
1	0	0	0	1	AMER2
1	0	0	0	1	LINC01053
1	0	0	0	1	LINC00463
1	0	0	0	1	LINC01076
1	0	0	0	1	LINC00415
1	0	0	0	1	AL353789.1
1	0	0	0	1	WASF3-AS1
1	0	0	0	1	AL159978.1
1	0	0	0	1	AL160035.1
1	0	0	0	1	USP12-AS1
1	0	0	0	1	LINC01079
1	0	0	0	1	AL136439.1
1	0	0	0	1	GSX1
1	0	0	0	1	PLUT
1	0	0	0	1	PDX1
1	0	0	0	1	LINC00543
1	0	0	0	1	CDX2
1	0	0	0	1	URAD
1	0	0	0	1	MTUS2-AS2
1	0	0	0	1	LINC00297
1	0	0	0	1	LINC00572
1	0	0	0	1	AL354674.1
1	0	0	0	1	LINC00365
1	0	0	0	1	AL161893.1
1	0	0	0	1	AL353648.1
1	0	0	0	1	LINC00545
1	0	0	0	1	TEX26-AS1
1	0	0	0	1	TEX26
1	0	0	0	1	AL353680.1
1	0	0	0	1	LINC01066
1	0	0	0	1	AL158065.1
1	0	0	0	1	AL161616.2
1	0	0	0	1	RXFP2
1	0	0	0	1	AL138708.1
1	0	0	0	1	FRY-AS1
1	0	0	0	1	ZAR1L
1	0	0	0	1	STARD13-IT1
1	0	0	0	1	STARD13-AS
1	0	0	0	1	AL627232.1
1	0	0	0	1	LINC02344
1	0	0	0	1	AL138999.2
1	0	0	0	1	AL138999.1
1	0	0	0	1	AL161719.1
1	0	0	0	1	AL139081.1
1	0	0	0	1	AL139081.2
1	0	0	0	1	LINC02343
1	0	0	0	1	LINC00457
1	0	0	0	1	AL161716.1
1	0	0	0	1	AL138690.1
1	0	0	0	1	MAB21L1
1	0	0	0	1	AL390071.1
1	0	0	0	1	LINC00445
1	0	0	0	1	SOHLH2
1	0	0	0	1	CCDC169
1	0	0	0	1	SPART-AS1
1	0	0	0	1	SERTM1
1	0	0	0	1	SMAD9-IT1
1	0	0	0	1	CSNK1A1L
1	0	0	0	1	LINC01048
1	0	0	0	1	LINC00547
1	0	0	0	1	TRPC4
1	0	0	0	1	AL356495.1
1	0	0	0	1	LINC00437
1	0	0	0	1	LINC00366
1	0	0	0	1	FREM2-AS1
1	0	0	0	1	STOML3
1	0	0	0	1	AL157932.1
1	0	0	0	1	FAM216B
1	0	0	0	1	LINC00428
1	0	0	0	1	LINC00400
1	0	0	0	1	ENOX1-AS2
1	0	0	0	1	ENOX1-AS1
1	0	0	0	1	AL161714.1
1	0	0	0	1	AL162713.2
1	0	0	0	1	AL162713.1
1	0	0	0	1	AL512506.1
1	0	0	0	1	SMIM2
1	0	0	0	1	SMIM2-IT1
1	0	0	0	1	AL589745.2
1	0	0	0	1	AL589745.1
1	0	0	0	1	AL138960.1
1	0	0	0	1	TUSC8
1	0	0	0	1	LINC00407
1	0	0	0	1	AL356515.1
1	0	0	0	1	LINC00330
1	0	0	0	1	AL359706.1
1	0	0	0	1	LINC01198
1	0	0	0	1	AL138686.1
1	0	0	0	1	AL359880.1
1	0	0	0	1	HTR2A
1	0	0	0	1	HTR2A-AS1
1	0	0	0	1	AL138962.1
1	0	0	0	1	AL157369.1
1	0	0	0	1	AL392048.1
1	0	0	0	1	LINC01077
1	0	0	0	1	LINC00462
1	0	0	0	1	MLNR
1	0	0	0	1	AL158195.1
1	0	0	0	1	C13orf42
1	0	0	0	1	AL157817.1
1	0	0	0	1	CCDC70
1	0	0	0	1	UTP14C
1	0	0	0	1	AL139082.1
1	0	0	0	1	LINC02333
1	0	0	0	1	LINC00345
1	0	0	0	1	CNMD
1	0	0	0	1	PCDH8
1	0	0	0	1	OLFM4
1	0	0	0	1	LINC01065
1	0	0	0	1	AL136359.1
1	0	0	0	1	AL356295.1
1	0	0	0	1	AL450423.2
1	0	0	0	1	AL450423.1
1	0	0	0	1	LINC00558
1	0	0	0	1	LINC00458
1	0	0	0	1	AL442636.1
1	0	0	0	1	AL512655.1
1	0	0	0	1	AL390964.1
1	0	0	0	1	LINC02335
1	0	0	0	1	AL354821.1
1	0	0	0	1	AL138997.1
1	0	0	0	1	PRR20A
1	0	0	0	1	PRR20C
1	0	0	0	1	PRR20B
1	0	0	0	1	PRR20D
1	0	0	0	1	PRR20E
1	0	0	0	1	AL445288.1
1	0	0	0	1	LINC02338
1	0	0	0	1	LINC00374
1	0	0	0	1	AL159156.1
1	0	0	0	1	DIAPH3-AS1
1	0	0	0	1	DIAPH3-AS2
1	0	0	0	1	LINC00434
1	0	0	0	1	LINC00378
1	0	0	0	1	LINC01442
1	0	0	0	1	LINC02339
1	0	0	0	1	LINC00358
1	0	0	0	1	LINC01075
1	0	0	0	1	LINC01074
1	0	0	0	1	LINC00459
1	0	0	0	1	AL445668.1
1	0	0	0	1	LINC00448
1	0	0	0	1	AL354810.1
1	0	0	0	1	LINC00376
1	0	0	0	1	AL359208.1
1	0	0	0	1	LINC00395
1	0	0	0	1	AL445989.1
1	0	0	0	1	AL445238.2
1	0	0	0	1	AL445238.1
1	0	0	0	1	LINC01052
1	0	0	0	1	AL158038.1
1	0	0	0	1	PCDH9-AS1
1	0	0	0	1	PCDH9-AS2
1	0	0	0	1	PCDH9-AS3
1	0	0	0	1	PCDH9-AS4
1	0	0	0	1	AL160254.1
1	0	0	0	1	LINC00364
1	0	0	0	1	AL512452.1
1	0	0	0	1	AL590027.1
1	0	0	0	1	LINC00550
1	0	0	0	1	LINC02342
1	0	0	0	1	KLHL1
1	0	0	0	1	ATXN8OS
1	0	0	0	1	AL160391.1
1	0	0	0	1	LINC00348
1	0	0	0	1	LINC00393
1	0	0	0	1	AL355390.1
1	0	0	0	1	LINC00347
1	0	0	0	1	LINC01078
1	0	0	0	1	AL139230.1
1	0	0	0	1	LMO7DN
1	0	0	0	1	LMO7DN-IT1
1	0	0	0	1	LINC00561
1	0	0	0	1	LINC01034
1	0	0	0	1	AL136441.1
1	0	0	0	1	AL161717.1
1	0	0	0	1	AL365394.1
1	0	0	0	1	AC000403.1
1	0	0	0	1	AC001226.1
1	0	0	0	1	AL137140.1
1	0	0	0	1	SCEL-AS1
1	0	0	0	1	AL139002.1
1	0	0	0	1	LINC01069
1	0	0	0	1	LINC00446
1	0	0	0	1	AL138957.1
1	0	0	0	1	AL445209.1
1	0	0	0	1	LINC00331
1	0	0	0	1	NDFIP2-AS1
1	0	0	0	1	AL136442.1
1	0	0	0	1	LINC01038
1	0	0	0	1	LINC00382
1	0	0	0	1	AL158064.1
1	0	0	0	1	LINC01080
1	0	0	0	1	AL137781.1
1	0	0	0	1	LINC00564
1	0	0	0	1	AL353633.1
1	0	0	0	1	AL445255.1
1	0	0	0	1	AL353688.1
1	0	0	0	1	AL355481.1
1	0	0	0	1	AL590681.1
1	0	0	0	1	AL445604.1
1	0	0	0	1	LINC00333
1	0	0	0	1	AL445588.1
1	0	0	0	1	AL356313.1
1	0	0	0	1	LINC00375
1	0	0	0	1	AL160154.1
1	0	0	0	1	LINC00351
1	0	0	0	1	AL356413.1
1	0	0	0	1	SLITRK6
1	0	0	0	1	AL354994.1
1	0	0	0	1	AL445207.1
1	0	0	0	1	LINC00430
1	0	0	0	1	AL360267.2
1	0	0	0	1	AL360267.1
1	0	0	0	1	AL355578.1
1	0	0	0	1	LINC00397
1	0	0	0	1	AL355677.1
1	0	0	0	1	LINC00433
1	0	0	0	1	AL445242.1
1	0	0	0	1	LINC00560
1	0	0	0	1	LINC00440
1	0	0	0	1	LINC01047
1	0	0	0	1	LINC02336
1	0	0	0	1	LINC01040
1	0	0	0	1	LINC00353
1	0	0	0	1	LINC00559
1	0	0	0	1	LINC01049
1	0	0	0	1	LINC00410
1	0	0	0	1	LINC00380
1	0	0	0	1	LINC00379
1	0	0	0	1	AL162456.1
1	0	0	0	1	GPC5-AS2
1	0	0	0	1	GPC5-IT1
1	0	0	0	1	AL356737.2
1	0	0	0	1	GPC5-AS1
1	0	0	0	1	LINC00363
1	0	0	0	1	AL354811.2
1	0	0	0	1	AL354811.1
1	0	0	0	1	AL160159.1
1	0	0	0	1	GPC6-AS2
1	0	0	0	1	GPC6-AS1
1	0	0	0	1	DCT
1	0	0	0	1	LINC00391
1	0	0	0	1	LINC00557
1	0	0	0	1	CLDN10-AS1
1	0	0	0	1	HS6ST3
1	0	0	0	1	AL353581.1
1	0	0	0	1	OXGR1
1	0	0	0	1	LINC00456
1	0	0	0	1	AL161430.1
1	0	0	0	1	AL442067.1
1	0	0	0	1	AL359502.1
1	0	0	0	1	AL359502.2
1	0	0	0	1	AL356580.1
1	0	0	0	1	RNF113B
1	0	0	0	1	AL445223.1
1	0	0	0	1	AL161896.1
1	0	0	0	1	SLC15A1
1	0	0	0	1	DOCK9-AS1
1	0	0	0	1	LINC01039
1	0	0	0	1	AL139035.2
1	0	0	0	1	CLYBL-AS2
1	0	0	0	1	CLYBL-AS1
1	0	0	0	1	AL137139.2
1	0	0	0	1	AL355338.1
1	0	0	0	1	LINC00554
1	0	0	0	1	AL353697.1
1	0	0	0	1	PCCA-AS1
1	0	0	0	1	AL136526.1
1	0	0	0	1	NALCN-AS1
1	0	0	0	1	LINC00411
1	0	0	0	1	NALCN
1	0	0	0	1	AL160153.1
1	0	0	0	1	FGF14-AS1
1	0	0	0	1	METTL21C
1	0	0	0	1	AL157769.1
1	0	0	0	1	SLC10A2
1	0	0	0	1	AL162717.1
1	0	0	0	1	LINC01309
1	0	0	0	1	AL136524.1
1	0	0	0	1	AL138954.1
1	0	0	0	1	DAOA-AS1
1	0	0	0	1	DAOA
1	0	0	0	1	AL359745.1
1	0	0	0	1	LINC00343
1	0	0	0	1	AL138701.2
1	0	0	0	1	LINC00443
1	0	0	0	1	AL163534.1
1	0	0	0	1	AL162574.2
1	0	0	0	1	AL162574.1
1	0	0	0	1	AL354741.1
1	0	0	0	1	FAM155A
1	0	0	0	1	AL445649.1
1	0	0	0	1	FAM155A-IT1
1	0	0	0	1	AL359436.1
1	0	0	0	1	AL136964.1
1	0	0	0	1	AL138694.1
1	0	0	0	1	MYO16-AS2
1	0	0	0	1	MYO16-AS1
1	0	0	0	1	AL161431.1
1	0	0	0	1	LINC00370
1	0	0	0	1	LINC01067
1	0	0	0	1	LINC00399
1	0	0	0	1	AL163541.1
1	0	0	0	1	LINC00676
1	0	0	0	1	AL162497.1
1	0	0	0	1	AL355810.1
1	0	0	0	1	AL355974.1
1	0	0	0	1	AL390755.3
1	0	0	0	1	COL4A2-AS2
1	0	0	0	1	COL4A2-AS1
1	0	0	0	1	LINC00567
1	0	0	0	1	LINC00368
1	0	0	0	1	AL353704.2
1	0	0	0	1	ARHGEF7-AS2
1	0	0	0	1	ARHGEF7-IT1
1	0	0	0	1	ARHGEF7-AS1
1	0	0	0	1	AL353704.1
1	0	0	0	1	AL359649.1
1	0	0	0	1	LINC02337
1	0	0	0	1	SOX1-OT
1	0	0	0	1	SOX1
1	0	0	0	1	LINC00404
1	0	0	0	1	LINC01070
1	0	0	0	1	LINC01043
1	0	0	0	1	LINC01044
1	0	0	0	1	SPACA7
1	0	0	0	1	AL139384.2
1	0	0	0	1	ATP11AUN
1	0	0	0	1	ATP11A-AS1
1	0	0	0	1	AL356752.1
1	0	0	0	1	AL356740.1
1	0	0	0	1	AL356740.2
1	0	0	0	1	AL356740.3
1	0	0	0	1	F10
1	0	0	0	1	F10-AS1
1	0	0	0	1	PROZ
1	0	0	0	1	AL136221.1
1	0	0	0	1	DCUN1D2-AS
1	0	0	0	1	ATP4B
1	0	0	0	1	GRK1
1	0	0	0	1	BX072579.1
1	0	0	0	1	LINC00454
1	0	0	0	1	BX072579.2
1	0	0	0	1	AL160396.1
1	0	0	0	1	CR383656.10
1	0	0	0	1	OR11H12
1	0	0	0	1	LINC02297
1	0	0	0	1	CR383656.12
1	0	0	0	1	AL929601.1
1	0	0	0	1	AL929601.2
1	0	0	0	1	POTEM
1	0	0	0	1	AL929601.3
1	0	0	0	1	AL589743.4
1	0	0	0	1	AL589743.1
1	0	0	0	1	LINC01297
1	0	0	0	1	POTEG
1	0	0	0	1	AL512624.2
1	0	0	0	1	AL512310.10
1	0	0	0	1	AL512310.9
1	0	0	0	1	AL512310.2
1	0	0	0	1	OR11H2
1	0	0	0	1	OR4N2
1	0	0	0	1	OR4Q3
1	0	0	0	1	OR4M1
1	0	0	0	1	OR4K2
1	0	0	0	1	OR4K5
1	0	0	0	1	OR4K1
1	0	0	0	1	OR4K15
1	0	0	0	1	OR4K14
1	0	0	0	1	OR4K13
1	0	0	0	1	OR4L1
1	0	0	0	1	OR4K17
1	0	0	0	1	OR4N5
1	0	0	0	1	OR11G2
1	0	0	0	1	OR11H6
1	0	0	0	1	OR11H4
1	0	0	0	1	AL356019.1
1	0	0	0	1	AL355075.6
1	0	0	0	1	AL355075.1
1	0	0	0	1	AL355075.2
1	0	0	0	1	RNASE9
1	0	0	0	1	RNASE11
1	0	0	0	1	AL163195.2
1	0	0	0	1	RNASE12
1	0	0	0	1	OR6S1
1	0	0	0	1	AL163636.1
1	0	0	0	1	EDDM3A
1	0	0	0	1	EDDM3B
1	0	0	0	1	AL133371.2
1	0	0	0	1	AL133371.3
1	0	0	0	1	AL133371.1
1	0	0	0	1	RNASE3
1	0	0	0	1	AL355922.4
1	0	0	0	1	AL355922.3
1	0	0	0	1	AL355922.1
1	0	0	0	1	TPPP2
1	0	0	0	1	AL161668.4
1	0	0	0	1	AL161668.2
1	0	0	0	1	RNASE13
1	0	0	0	1	RNASE7
1	0	0	0	1	RNASE8
1	0	0	0	1	AL161668.1
1	0	0	0	1	OR5AU1
1	0	0	0	1	AL161747.2
1	0	0	0	1	OR10G3
1	0	0	0	1	OR10G2
1	0	0	0	1	OR4E2
1	0	0	0	1	OR4E1
1	0	0	0	1	AC243972.1
1	0	0	0	1	AC244502.3
1	0	0	0	1	AC243965.2
1	0	0	0	1	OR6J1
1	0	0	0	1	AL132780.2
1	0	0	0	1	PSMB11
1	0	0	0	1	LMLN2
1	0	0	0	1	RNF212B
1	0	0	0	1	BCL2L2-PABPN1
1	0	0	0	1	AL049829.2
1	0	0	0	1	IL25
1	0	0	0	1	MYH6
1	0	0	0	1	MYH7
1	0	0	0	1	AL132855.1
1	0	0	0	1	AL160237.1
1	0	0	0	1	AL136419.2
1	0	0	0	1	LINC00596
1	0	0	0	1	CMA1
1	0	0	0	1	CTSG
1	0	0	0	1	AL161663.2
1	0	0	0	1	AL161663.1
1	0	0	0	1	LINC02286
1	0	0	0	1	LINC02306
1	0	0	0	1	AL132633.1
1	0	0	0	1	LINC02588
1	0	0	0	1	LINC02294
1	0	0	0	1	LINC02293
1	0	0	0	1	AL132718.1
1	0	0	0	1	LINC00645
1	0	0	0	1	AL139023.1
1	0	0	0	1	LINC02300
1	0	0	0	1	FOXG1-AS1
1	0	0	0	1	LINC01551
1	0	0	0	1	LINC02282
1	0	0	0	1	LINC02281
1	0	0	0	1	LINC02326
1	0	0	0	1	AL135878.1
1	0	0	0	1	AL133166.1
1	0	0	0	1	AL158058.1
1	0	0	0	1	AL158058.2
1	0	0	0	1	AL356756.1
1	0	0	0	1	AL355053.1
1	0	0	0	1	AL133372.3
1	0	0	0	1	AL133372.2
1	0	0	0	1	AL121852.1
1	0	0	0	1	GPR33
1	0	0	0	1	AL163973.3
1	0	0	0	1	AL355112.1
1	0	0	0	1	LINC02313
1	0	0	0	1	AL352984.1
1	0	0	0	1	AL136298.1
1	0	0	0	1	AL161851.1
1	0	0	0	1	AL161851.2
1	0	0	0	1	EGLN3-AS1
1	0	0	0	1	AL445363.1
1	0	0	0	1	AL445363.2
1	0	0	0	1	AL133163.2
1	0	0	0	1	AL133163.3
1	0	0	0	1	INSM2
1	0	0	0	1	AL162311.1
1	0	0	0	1	AL133304.1
1	0	0	0	1	AL133304.2
1	0	0	0	1	LINC00609
1	0	0	0	1	PTCSC3
1	0	0	0	1	AL162511.1
1	0	0	0	1	AL132857.1
1	0	0	0	1	SFTA3
1	0	0	0	1	NKX2-1
1	0	0	0	1	NKX2-1-AS1
1	0	0	0	1	AL079303.1
1	0	0	0	1	SLC25A21
1	0	0	0	1	AL162464.2
1	0	0	0	1	AL162464.1
1	0	0	0	1	AL079304.1
1	0	0	0	1	AL121790.2
1	0	0	0	1	AL121790.1
1	0	0	0	1	LINC00517
1	0	0	0	1	AL359233.1
1	0	0	0	1	AL392023.2
1	0	0	0	1	AL392023.1
1	0	0	0	1	AL355835.1
1	0	0	0	1	AL390800.1
1	0	0	0	1	AL121821.2
1	0	0	0	1	LRFN5
1	0	0	0	1	AL445074.1
1	0	0	0	1	AL442163.1
1	0	0	0	1	AL450442.1
1	0	0	0	1	AL583809.1
1	0	0	0	1	LINC02307
1	0	0	0	1	AL161752.1
1	0	0	0	1	LINC02277
1	0	0	0	1	FSCB
1	0	0	0	1	AL356022.1
1	0	0	0	1	LINC02302
1	0	0	0	1	AL049870.2
1	0	0	0	1	AL121809.2
1	0	0	0	1	AL162632.3
1	0	0	0	1	AL139354.1
1	0	0	0	1	LINC02303
1	0	0	0	1	LINC00871
1	0	0	0	1	MDGA2
1	0	0	0	1	LINC00648
1	0	0	0	1	AL512358.1
1	0	0	0	1	AL512358.2
1	0	0	0	1	AL358335.2
1	0	0	0	1	AL110505.1
1	0	0	0	1	AL139099.2
1	0	0	0	1	AL591767.1
1	0	0	0	1	AL359397.1
1	0	0	0	1	AL118556.1
1	0	0	0	1	AL133485.3
1	0	0	0	1	AL358334.1
1	0	0	0	1	ABHD12B
1	0	0	0	1	AL358334.3
1	0	0	0	1	AL358334.4
1	0	0	0	1	AL591770.1
1	0	0	0	1	AL358332.1
1	0	0	0	1	LINC02310
1	0	0	0	1	FRMD6-AS2
1	0	0	0	1	AL079307.2
1	0	0	0	1	AL079307.1
1	0	0	0	1	AL358333.2
1	0	0	0	1	AL358333.1
1	0	0	0	1	LINC02319
1	0	0	0	1	AL139317.1
1	0	0	0	1	AL352979.4
1	0	0	0	1	AL352979.2
1	0	0	0	1	AL365295.2
1	0	0	0	1	AL163953.1
1	0	0	0	1	LINC02331
1	0	0	0	1	AL138479.2
1	0	0	0	1	AL359792.1
1	0	0	0	1	AL133444.1
1	0	0	0	1	AL139316.1
1	0	0	0	1	TBPL2
1	0	0	0	1	AL355773.1
1	0	0	0	1	AL163952.1
1	0	0	0	1	AL355073.1
1	0	0	0	1	AL355073.2
1	0	0	0	1	AL355103.1
1	0	0	0	1	AL161757.2
1	0	0	0	1	AL161757.5
1	0	0	0	1	AL161757.3
1	0	0	0	1	OTX2-AS1
1	0	0	0	1	AL161757.4
1	0	0	0	1	AL137100.3
1	0	0	0	1	AL355834.1
1	0	0	0	1	AL049838.1
1	0	0	0	1	AL139021.1
1	0	0	0	1	LINC01500
1	0	0	0	1	AL133299.1
1	0	0	0	1	LRRC9
1	0	0	0	1	AL157911.1
1	0	0	0	1	LINC02322
1	0	0	0	1	SIX6
1	0	0	0	1	SALRNA1
1	0	0	0	1	HIF1A-AS1
1	0	0	0	1	SYT16
1	0	0	0	1	AL390816.1
1	0	0	0	1	AL390816.2
1	0	0	0	1	LINC00644
1	0	0	0	1	KCNH5
1	0	0	0	1	AL137191.1
1	0	0	0	1	AL049871.1
1	0	0	0	1	GPHB5
1	0	0	0	1	AL049869.2
1	0	0	0	1	AL139022.2
1	0	0	0	1	AL139022.1
1	0	0	0	1	LINC02324
1	0	0	0	1	AL391261.2
1	0	0	0	1	AL391261.4
1	0	0	0	1	LINC02290
1	0	0	0	1	AL157997.1
1	0	0	0	1	AL049835.1
1	0	0	0	1	PLEKHH1
1	0	0	0	1	AL049779.4
1	0	0	0	1	RDH12
1	0	0	0	1	AL133370.1
1	0	0	0	1	AL121820.2
1	0	0	0	1	AL132986.1
1	0	0	0	1	ACTN1-AS1
1	0	0	0	1	AL359317.2
1	0	0	0	1	AL359317.1
1	0	0	0	1	AL157996.2
1	0	0	0	1	AL133445.3
1	0	0	0	1	SLC8A3
1	0	0	0	1	AL160191.1
1	0	0	0	1	AL357153.2
1	0	0	0	1	ADAM21
1	0	0	0	1	LINC01269
1	0	0	0	1	AC004825.3
1	0	0	0	1	AC004817.2
1	0	0	0	1	AC004817.1
1	0	0	0	1	AC004817.4
1	0	0	0	1	AC005993.1
1	0	0	0	1	AC004828.2
1	0	0	0	1	AL392024.1
1	0	0	0	1	AC005280.1
1	0	0	0	1	AC005225.1
1	0	0	0	1	AC005225.3
1	0	0	0	1	VSX2
1	0	0	0	1	VRTN
1	0	0	0	1	SYNDIG1L
1	0	0	0	1	AC005479.2
1	0	0	0	1	AC005479.1
1	0	0	0	1	AL691403.1
1	0	0	0	1	AF111167.1
1	0	0	0	1	AF107885.2
1	0	0	0	1	TGFB3-AS1
1	0	0	0	1	AC016526.4
1	0	0	0	1	AC016526.2
1	0	0	0	1	AC016526.1
1	0	0	0	1	AC008050.1
1	0	0	0	1	AF111169.1
1	0	0	0	1	AF111169.2
1	0	0	0	1	AC007686.4
1	0	0	0	1	AC007686.2
1	0	0	0	1	LINC02289
1	0	0	0	1	ZDHHC22
1	0	0	0	1	AC007375.3
1	0	0	0	1	NGB
1	0	0	0	1	NOXRED1
1	0	0	0	1	AF099810.1
1	0	0	0	1	AC009396.2
1	0	0	0	1	AC009396.3
1	0	0	0	1	AC009396.1
1	0	0	0	1	AC026888.1
1	0	0	0	1	AC022469.1
1	0	0	0	1	AC022469.2
1	0	0	0	1	AC008056.2
1	0	0	0	1	AC008056.3
1	0	0	0	1	AC008056.1
1	0	0	0	1	AF123462.1
1	0	0	0	1	DIO2-AS1
1	0	0	0	1	AL136040.2
1	0	0	0	1	LINC02308
1	0	0	0	1	LINC01467
1	0	0	0	1	LINC02311
1	0	0	0	1	AL355838.1
1	0	0	0	1	AL355095.1
1	0	0	0	1	AL359238.1
1	0	0	0	1	AL162872.1
1	0	0	0	1	LINC02305
1	0	0	0	1	AL356807.1
1	0	0	0	1	AL357172.1
1	0	0	0	1	AL049775.2
1	0	0	0	1	LINC02329
1	0	0	0	1	LINC00911
1	0	0	0	1	AL049775.1
1	0	0	0	1	AL049775.3
1	0	0	0	1	LINC02316
1	0	0	0	1	AL161753.1
1	0	0	0	1	LINC02309
1	0	0	0	1	LINC01148
1	0	0	0	1	AL358292.1
1	0	0	0	1	AL352955.1
1	0	0	0	1	AL157688.1
1	0	0	0	1	LINC02296
1	0	0	0	1	AL135746.1
1	0	0	0	1	LINC02330
1	0	0	0	1	AL136501.1
1	0	0	0	1	AL133279.2
1	0	0	0	1	AL133279.3
1	0	0	0	1	AL133279.1
1	0	0	0	1	KCNK10
1	0	0	0	1	PTPN21
1	0	0	0	1	AL162171.2
1	0	0	0	1	AL162171.1
1	0	0	0	1	AL121768.1
1	0	0	0	1	AL137785.1
1	0	0	0	1	AL357093.1
1	0	0	0	1	AL356805.1
1	0	0	0	1	FOXN3-AS2
1	0	0	0	1	KCNK13
1	0	0	0	1	AL512791.1
1	0	0	0	1	LINC02317
1	0	0	0	1	LINC00642
1	0	0	0	1	AL096869.3
1	0	0	0	1	AL096869.1
1	0	0	0	1	AL096869.2
1	0	0	0	1	AL139193.1
1	0	0	0	1	AL139193.2
1	0	0	0	1	AL135818.3
1	0	0	0	1	AL133240.1
1	0	0	0	1	AL133240.2
1	0	0	0	1	LINC02833
1	0	0	0	1	LINC02287
1	0	0	0	1	CHGA
1	0	0	0	1	AL122023.1
1	0	0	0	1	COX8C
1	0	0	0	1	FAM181A-AS1
1	0	0	0	1	FAM181A
1	0	0	0	1	CCDC197
1	0	0	0	1	SERPINA10
1	0	0	0	1	SERPINA6
1	0	0	0	1	AL132708.1
1	0	0	0	1	SERPINA9
1	0	0	0	1	AL132990.1
1	0	0	0	1	SERPINA4
1	0	0	0	1	SERPINA5
1	0	0	0	1	AL049839.3
1	0	0	0	1	AL121612.2
1	0	0	0	1	AL121612.1
1	0	0	0	1	LINC02279
1	0	0	0	1	AL390254.1
1	0	0	0	1	AL356017.1
1	0	0	0	1	LINC02292
1	0	0	0	1	LINC02318
1	0	0	0	1	AL133467.4
1	0	0	0	1	AL133167.1
1	0	0	0	1	TUNAR
1	0	0	0	1	AL355102.1
1	0	0	0	1	AL355102.5
1	0	0	0	1	AL355102.4
1	0	0	0	1	AL355102.3
1	0	0	0	1	AL137786.2
1	0	0	0	1	LINC02299
1	0	0	0	1	AL137786.3
1	0	0	0	1	AL049833.4
1	0	0	0	1	AL049833.2
1	0	0	0	1	AL049833.1
1	0	0	0	1	LINC02304
1	0	0	0	1	AL158800.1
1	0	0	0	1	LINC02291
1	0	0	0	1	AL163872.1
1	0	0	0	1	LINC02312
1	0	0	0	1	AL132719.1
1	0	0	0	1	C14orf177
1	0	0	0	1	AL132796.1
1	0	0	0	1	AL132796.2
1	0	0	0	1	AL162151.3
1	0	0	0	1	AL162151.1
1	0	0	0	1	AL132819.1
1	0	0	0	1	AL110504.1
1	0	0	0	1	HHIPL1
1	0	0	0	1	AL160313.2
1	0	0	0	1	AL133368.2
1	0	0	0	1	AL133523.1
1	0	0	0	1	AL157871.5
1	0	0	0	1	AL157871.6
1	0	0	0	1	AL157871.1
1	0	0	0	1	SLC25A47
1	0	0	0	1	AL157871.4
1	0	0	0	1	AL157871.2
1	0	0	0	1	AL845552.2
1	0	0	0	1	AL163974.1
1	0	0	0	1	LINC00523
1	0	0	0	1	AL132711.1
1	0	0	0	1	DLK1
1	0	0	0	1	AL117190.2
1	0	0	0	1	RTL1
1	0	0	0	1	MIR381HG
1	0	0	0	1	MEG9
1	0	0	0	1	AL132709.7
1	0	0	0	1	AL132709.8
1	0	0	0	1	AL355836.2
1	0	0	0	1	AL355836.4
1	0	0	0	1	AL355836.3
1	0	0	0	1	AL359682.1
1	0	0	0	1	AL355096.1
1	0	0	0	1	LINC00524
1	0	0	0	1	LINC02314
1	0	0	0	1	AL049836.2
1	0	0	0	1	AL118558.4
1	0	0	0	1	AL132801.1
1	0	0	0	1	AL117209.1
1	0	0	0	1	AL161669.1
1	0	0	0	1	LINC00677
1	0	0	0	1	LINC00605
1	0	0	0	1	AL161669.3
1	0	0	0	1	AL139300.2
1	0	0	0	1	LINC00637
1	0	0	0	1	AL132712.1
1	0	0	0	1	RD3L
1	0	0	0	1	AL359399.1
1	0	0	0	1	LINC02691
1	0	0	0	1	AL512357.2
1	0	0	0	1	AL512357.1
1	0	0	0	1	TMEM179
1	0	0	0	1	C14orf180
1	0	0	0	1	BX927359.1
1	0	0	0	1	AL583722.3
1	0	0	0	1	LINC02280
1	0	0	0	1	AL583722.1
1	0	0	0	1	AL583722.4
1	0	0	0	1	AL583810.2
1	0	0	0	1	AL583810.1
1	0	0	0	1	AL583810.3
1	0	0	0	1	AL512356.4
1	0	0	0	1	AL512356.5
1	0	0	0	1	AL928654.2
1	0	0	0	1	AC247036.1
1	0	0	0	1	LINC00226
1	0	0	0	1	AC244452.3
1	0	0	0	1	AC026495.1
1	0	0	0	1	GOLGA6L6
1	0	0	0	1	AC012414.4
1	0	0	0	1	POTEB2
1	0	0	0	1	LINC01193
1	0	0	0	1	AC126335.1
1	0	0	0	1	AC060814.5
1	0	0	0	1	AC060814.4
1	0	0	0	1	AC060814.3
1	0	0	0	1	POTEB3
1	0	0	0	1	AC183088.3
1	0	0	0	1	LINC02203
1	0	0	0	1	AC135068.1
1	0	0	0	1	AC135068.3
1	0	0	0	1	AC135068.7
1	0	0	0	1	AC135068.2
1	0	0	0	1	POTEB
1	0	0	0	1	AC134980.2
1	0	0	0	1	OR4M2
1	0	0	0	1	OR4N4
1	0	0	0	1	AC010760.1
1	0	0	0	1	GOLGA6L22
1	0	0	0	1	GOLGA6L1
1	0	0	0	1	GOLGA8S
1	0	0	0	1	AC100756.4
1	0	0	0	1	GOLGA6L2
1	0	0	0	1	AC126407.1
1	0	0	0	1	MAGEL2
1	0	0	0	1	AC087490.1
1	0	0	0	1	PWRN4
1	0	0	0	1	PWRN1
1	0	0	0	1	PWRN2
1	0	0	0	1	AC087463.1
1	0	0	0	1	AC087463.2
1	0	0	0	1	AC087463.3
1	0	0	0	1	NPAP1
1	0	0	0	1	AC090983.1
1	0	0	0	1	AC124312.2
1	0	0	0	1	AC124312.3
1	0	0	0	1	AC124312.5
1	0	0	0	1	LINC02250
1	0	0	0	1	AC016266.1
1	0	0	0	1	LINC02346
1	0	0	0	1	AC100836.1
1	0	0	0	1	LINC00929
1	0	0	0	1	AC012060.1
1	0	0	0	1	LINC02248
1	0	0	0	1	AC009878.2
1	0	0	0	1	GABRB3
1	0	0	0	1	AC009878.1
1	0	0	0	1	AC011196.1
1	0	0	0	1	GABRA5
1	0	0	0	1	GABRG3-AS1
1	0	0	0	1	AC144833.1
1	0	0	0	1	AC104002.1
1	0	0	0	1	AC104002.2
1	0	0	0	1	AC104002.3
1	0	0	0	1	AC021979.1
1	0	0	0	1	AC021979.3
1	0	0	0	1	AC021979.2
1	0	0	0	1	AC090696.1
1	0	0	0	1	GOLGA8M
1	0	0	0	1	GOLGA8M.1
1	0	0	0	1	AC174469.1
1	0	0	0	1	AC127522.1
1	0	0	0	1	FAM189A1
1	0	0	0	1	AC102941.1
1	0	0	0	1	AC102941.2
1	0	0	0	1	AC111152.2
1	0	0	0	1	GOLGA8T
1	0	0	0	1	AC120045.1
1	0	0	0	1	GOLGA8R
1	0	0	0	1	AC026150.1
1	0	0	0	1	GOLGA8Q
1	0	0	0	1	GOLGA8H
1	0	0	0	1	AC026150.3
1	0	0	0	1	AC091057.3
1	0	0	0	1	AC009562.1
1	0	0	0	1	TRPM1
1	0	0	0	1	AC139426.2
1	0	0	0	1	GOLGA8K
1	0	0	0	1	AC123768.4
1	0	0	0	1	AC123768.1
1	0	0	0	1	AC090877.2
1	0	0	0	1	AC055874.1
1	0	0	0	1	AC010809.3
1	0	0	0	1	CHRM5
1	0	0	0	1	AC079203.2
1	0	0	0	1	LINC02252
1	0	0	0	1	AC100834.2
1	0	0	0	1	GJD2
1	0	0	0	1	AC087457.1
1	0	0	0	1	AC114546.1
1	0	0	0	1	AC114546.2
1	0	0	0	1	NANOGP8
1	0	0	0	1	AC021231.1
1	0	0	0	1	LINC02853
1	0	0	0	1	AC021351.1
1	0	0	0	1	AC087516.1
1	0	0	0	1	AC087516.2
1	0	0	0	1	AC013640.1
1	0	0	0	1	AC018563.1
1	0	0	0	1	AC078909.2
1	0	0	0	1	AC068875.1
1	0	0	0	1	TMCO5A
1	0	0	0	1	AC087473.1
1	0	0	0	1	AC022929.1
1	0	0	0	1	AC113146.1
1	0	0	0	1	C15orf54
1	0	0	0	1	AC022196.1
1	0	0	0	1	AC023908.1
1	0	0	0	1	AC021755.2
1	0	0	0	1	AC021755.3
1	0	0	0	1	BMF-AS1
1	0	0	0	1	AC020658.3
1	0	0	0	1	C15orf56
1	0	0	0	1	ANKRD63
1	0	0	0	1	PLCB2-AS1
1	0	0	0	1	AC020658.2
1	0	0	0	1	PHGR1
1	0	0	0	1	AC013356.4
1	0	0	0	1	AC013356.3
1	0	0	0	1	AC013356.2
1	0	0	0	1	PPP1R14D
1	0	0	0	1	AC025166.1
1	0	0	0	1	AC020661.3
1	0	0	0	1	AC020661.2
1	0	0	0	1	INO80-AS1
1	0	0	0	1	EXD1
1	0	0	0	1	AC073657.1
1	0	0	0	1	EHD4-AS1
1	0	0	0	1	AC039056.1
1	0	0	0	1	AC090510.4
1	0	0	0	1	TGM7
1	0	0	0	1	AC009852.1
1	0	0	0	1	AC025043.1
1	0	0	0	1	AC122108.2
1	0	0	0	1	AC122108.1
1	0	0	0	1	TERB2
1	0	0	0	1	AC091117.2
1	0	0	0	1	AC091117.1
1	0	0	0	1	AC051619.4
1	0	0	0	1	AC025580.3
1	0	0	0	1	AC090527.1
1	0	0	0	1	AC068722.1
1	0	0	0	1	AC091074.3
1	0	0	0	1	AC091074.2
1	0	0	0	1	AC012405.1
1	0	0	0	1	AC073941.1
1	0	0	0	1	SEMA6D
1	0	0	0	1	AC084882.1
1	0	0	0	1	AC023905.1
1	0	0	0	1	AC009558.1
1	0	0	0	1	AC009558.2
1	0	0	0	1	AC012050.1
1	0	0	0	1	LINC01491
1	0	0	0	1	AC092078.2
1	0	0	0	1	AC092078.1
1	0	0	0	1	CTXN2
1	0	0	0	1	SLC12A1
1	0	0	0	1	AC066612.1
1	0	0	0	1	AC066612.2
1	0	0	0	1	AC022467.2
1	0	0	0	1	AC022467.1
1	0	0	0	1	AC084757.4
1	0	0	0	1	AC084757.2
1	0	0	0	1	AC012379.1
1	0	0	0	1	AC091073.1
1	0	0	0	1	AC013452.2
1	0	0	0	1	AC022306.3
1	0	0	0	1	AC012170.2
1	0	0	0	1	AC084756.1
1	0	0	0	1	AC012100.2
1	0	0	0	1	AC073964.1
1	0	0	0	1	AC020891.3
1	0	0	0	1	AC020891.2
1	0	0	0	1	GLDN
1	0	0	0	1	AC020891.1
1	0	0	0	1	AC066613.2
1	0	0	0	1	AC066613.1
1	0	0	0	1	AC020892.1
1	0	0	0	1	AC020892.2
1	0	0	0	1	AC090970.2
1	0	0	0	1	AC023906.5
1	0	0	0	1	AC023906.2
1	0	0	0	1	AC023906.4
1	0	0	0	1	AC009754.1
1	0	0	0	1	ONECUT1
1	0	0	0	1	AC016044.1
1	0	0	0	1	LINC02490
1	0	0	0	1	AC066614.1
1	0	0	0	1	AC084759.2
1	0	0	0	1	UNC13C
1	0	0	0	1	AC025272.1
1	0	0	0	1	AC012378.2
1	0	0	0	1	PRTG
1	0	0	0	1	AC012378.1
1	0	0	0	1	AC068726.1
1	0	0	0	1	AC084782.1
1	0	0	0	1	AC084782.2
1	0	0	0	1	AC084782.3
1	0	0	0	1	AC090518.1
1	0	0	0	1	AC025271.3
1	0	0	0	1	AC025271.2
1	0	0	0	1	AC025271.4
1	0	0	0	1	MYZAP
1	0	0	0	1	AC012653.2
1	0	0	0	1	AC025431.1
1	0	0	0	1	LIPC-AS1
1	0	0	0	1	AC084781.1
1	0	0	0	1	AC084781.2
1	0	0	0	1	AC018904.2
1	0	0	0	1	AC090515.6
1	0	0	0	1	AC025918.1
1	0	0	0	1	AC092757.3
1	0	0	0	1	LDHAL6B
1	0	0	0	1	GCNT3
1	0	0	0	1	AC092755.1
1	0	0	0	1	AC092079.2
1	0	0	0	1	AC009654.1
1	0	0	0	1	AC037433.1
1	0	0	0	1	AC009560.4
1	0	0	0	1	RORA-AS2
1	0	0	0	1	AC022898.1
1	0	0	0	1	AC012404.1
1	0	0	0	1	AC012404.2
1	0	0	0	1	AC107905.1
1	0	0	0	1	AC104574.2
1	0	0	0	1	AC104574.1
1	0	0	0	1	AC018618.1
1	0	0	0	1	LINC02349
1	0	0	0	1	AC009554.1
1	0	0	0	1	AC009554.2
1	0	0	0	1	AC126323.3
1	0	0	0	1	AC126323.6
1	0	0	0	1	AC126323.5
1	0	0	0	1	AC100839.1
1	0	0	0	1	AC100839.2
1	0	0	0	1	AC103740.2
1	0	0	0	1	AC087612.1
1	0	0	0	1	LINC02568
1	0	0	0	1	AC007950.1
1	0	0	0	1	AC091231.1
1	0	0	0	1	AC103691.2
1	0	0	0	1	SLC51B
1	0	0	0	1	AC013553.3
1	0	0	0	1	KBTBD13
1	0	0	0	1	IGDCC3
1	0	0	0	1	AC055855.2
1	0	0	0	1	AC055855.1
1	0	0	0	1	AC013564.1
1	0	0	0	1	AC110048.2
1	0	0	0	1	AC093334.1
1	0	0	0	1	AC012568.1
1	0	0	0	1	AC009292.2
1	0	0	0	1	AC009292.1
1	0	0	0	1	AC100825.1
1	0	0	0	1	AC087639.2
1	0	0	0	1	NOX5
1	0	0	0	1	AC027088.5
1	0	0	0	1	AC027088.3
1	0	0	0	1	EWSAT1
1	0	0	0	1	AC027088.2
1	0	0	0	1	AC026992.2
1	0	0	0	1	AC026992.1
1	0	0	0	1	AC027237.4
1	0	0	0	1	AC100826.1
1	0	0	0	1	AC021818.1
1	0	0	0	1	AC026583.1
1	0	0	0	1	AC048383.1
1	0	0	0	1	LINC02205
1	0	0	0	1	AC009434.1
1	0	0	0	1	LINC02204
1	0	0	0	1	SALRNA3
1	0	0	0	1	SALRNA2
1	0	0	0	1	AC009269.2
1	0	0	0	1	AC009269.5
1	0	0	0	1	AC009269.3
1	0	0	0	1	AC009269.4
1	0	0	0	1	CT62
1	0	0	0	1	THSD4-AS1
1	0	0	0	1	AC064799.2
1	0	0	0	1	AC108861.1
1	0	0	0	1	AC104938.1
1	0	0	0	1	AC022872.1
1	0	0	0	1	AC020779.2
1	0	0	0	1	GRAMD2A
1	0	0	0	1	TMEM202
1	0	0	0	1	AC100827.3
1	0	0	0	1	GOLGA6B
1	0	0	0	1	AC103874.1
1	0	0	0	1	AC068397.1
1	0	0	0	1	AC068397.2
1	0	0	0	1	REC114
1	0	0	0	1	AC022188.1
1	0	0	0	1	INSYN1
1	0	0	0	1	INSYN1-AS1
1	0	0	0	1	AC018943.1
1	0	0	0	1	TBC1D21
1	0	0	0	1	GOLGA6A
1	0	0	0	1	ISLR2
1	0	0	0	1	AC010931.2
1	0	0	0	1	AC010931.3
1	0	0	0	1	AC023300.1
1	0	0	0	1	AC023300.2
1	0	0	0	1	AC090826.1
1	0	0	0	1	AC090826.2
1	0	0	0	1	AC090826.3
1	0	0	0	1	AC100835.2
1	0	0	0	1	CYP1A2
1	0	0	0	1	AC113208.4
1	0	0	0	1	GOLGA6C
1	0	0	0	1	GOLGA6D
1	0	0	0	1	AC105020.3
1	0	0	0	1	AC105020.4
1	0	0	0	1	AC019294.3
1	0	0	0	1	AC091100.1
1	0	0	0	1	AC027243.3
1	0	0	0	1	AC027243.1
1	0	0	0	1	AC027243.2
1	0	0	0	1	AC046168.1
1	0	0	0	1	AC046168.2
1	0	0	0	1	LINGO1-AS1
1	0	0	0	1	LINGO1-AS2
1	0	0	0	1	AC105133.1
1	0	0	0	1	AC104758.4
1	0	0	0	1	AC104758.5
1	0	0	0	1	SH2D7
1	0	0	0	1	AC090260.1
1	0	0	0	1	AC090607.3
1	0	0	0	1	AC090607.4
1	0	0	0	1	CHRNA3
1	0	0	0	1	CHRNB4
1	0	0	0	1	AC067863.1
1	0	0	0	1	RASGRF1
1	0	0	0	1	AC011944.1
1	0	0	0	1	ANKRD34C-AS1
1	0	0	0	1	ANKRD34C
1	0	0	0	1	AC027811.1
1	0	0	0	1	AC021483.1
1	0	0	0	1	AC021483.2
1	0	0	0	1	AC087761.1
1	0	0	0	1	CTXND1
1	0	0	0	1	LINC00927
1	0	0	0	1	AC016705.1
1	0	0	0	1	AC016705.3
1	0	0	0	1	AC108451.1
1	0	0	0	1	AC108451.2
1	0	0	0	1	AC023302.1
1	0	0	0	1	AC023302.2
1	0	0	0	1	AC027808.2
1	0	0	0	1	CFAP161
1	0	0	0	1	TMC3
1	0	0	0	1	AC103858.2
1	0	0	0	1	AC109809.1
1	0	0	0	1	AC060809.1
1	0	0	0	1	AC023034.1
1	0	0	0	1	LINC01583
1	0	0	0	1	AC026956.2
1	0	0	0	1	AC245033.2
1	0	0	0	1	CPEB1-AS1
1	0	0	0	1	AC022558.2
1	0	0	0	1	AC024270.4
1	0	0	0	1	AC024270.2
1	0	0	0	1	AC024270.5
1	0	0	0	1	AC024270.3
1	0	0	0	1	AC103876.1
1	0	0	0	1	SH3GL3
1	0	0	0	1	ADAMTSL3
1	0	0	0	1	AC027807.2
1	0	0	0	1	AC136698.1
1	0	0	0	1	AC243562.3
1	0	0	0	1	AC048382.4
1	0	0	0	1	AC048382.1
1	0	0	0	1	AC115102.1
1	0	0	0	1	AC012291.2
1	0	0	0	1	SLC28A1
1	0	0	0	1	AC087468.2
1	0	0	0	1	AC021739.5
1	0	0	0	1	AC021739.3
1	0	0	0	1	LINC01584
1	0	0	0	1	AGBL1-AS1
1	0	0	0	1	AC012229.1
1	0	0	0	1	AC016987.2
1	0	0	0	1	AC016987.1
1	0	0	0	1	AC078905.1
1	0	0	0	1	AC020687.1
1	0	0	0	1	LINC00052
1	0	0	0	1	AC103871.1
1	0	0	0	1	NTRK3-AS1
1	0	0	0	1	LINC01586
1	0	0	0	1	AC103982.1
1	0	0	0	1	AC013565.1
1	0	0	0	1	RLBP1
1	0	0	0	1	AC133637.2
1	0	0	0	1	LINC00928
1	0	0	0	1	AC013391.3
1	0	0	0	1	AC013391.2
1	0	0	0	1	AC013391.1
1	0	0	0	1	AC079075.1
1	0	0	0	1	IDH2-DT
1	0	0	0	1	AC091167.5
1	0	0	0	1	AC103739.1
1	0	0	0	1	AC103739.3
1	0	0	0	1	AC021422.1
1	0	0	0	1	AC068831.1
1	0	0	0	1	AC127520.1
1	0	0	0	1	AC123784.1
1	0	0	0	1	AC104035.1
1	0	0	0	1	AC107958.3
1	0	0	0	1	AC107958.2
1	0	0	0	1	AC116903.2
1	0	0	0	1	AC116903.1
1	0	0	0	1	AC090985.2
1	0	0	0	1	C15orf32
1	0	0	0	1	LINC00930
1	0	0	0	1	AC091544.2
1	0	0	0	1	AC091544.5
1	0	0	0	1	AC091544.7
1	0	0	0	1	AC108457.1
1	0	0	0	1	AC091078.2
1	0	0	0	1	AC110023.1
1	0	0	0	1	AC103996.3
1	0	0	0	1	AC103996.2
1	0	0	0	1	LINC01580
1	0	0	0	1	LINC01581
1	0	0	0	1	AC009432.2
1	0	0	0	1	LINC02852
1	0	0	0	1	AC009432.1
1	0	0	0	1	AC022308.1
1	0	0	0	1	AC107976.1
1	0	0	0	1	AC087633.1
1	0	0	0	1	AC087636.1
1	0	0	0	1	LINC01197
1	0	0	0	1	AC104260.1
1	0	0	0	1	AC104260.3
1	0	0	0	1	AC027013.1
1	0	0	0	1	AC015574.1
1	0	0	0	1	AC012409.2
1	0	0	0	1	AC024337.1
1	0	0	0	1	AC024337.2
1	0	0	0	1	AC012409.3
1	0	0	0	1	AC012409.1
1	0	0	0	1	AC012409.4
1	0	0	0	1	LINC02157
1	0	0	0	1	AC103746.1
1	0	0	0	1	AC087477.2
1	0	0	0	1	AC087477.5
1	0	0	0	1	AC087477.3
1	0	0	0	1	AC087477.4
1	0	0	0	1	SPATA8-AS1
1	0	0	0	1	SPATA8
1	0	0	0	1	LINC02253
1	0	0	0	1	AC020704.1
1	0	0	0	1	AC026523.1
1	0	0	0	1	AC026523.3
1	0	0	0	1	AC026523.4
1	0	0	0	1	AC024651.2
1	0	0	0	1	AC024651.3
1	0	0	0	1	AC024651.1
1	0	0	0	1	LINC02251
1	0	0	0	1	AC022523.1
1	0	0	0	1	LINC01582
1	0	0	0	1	AC022523.3
1	0	0	0	1	AC015722.1
1	0	0	0	1	AC015722.2
1	0	0	0	1	LINC02351
1	0	0	0	1	FAM169B
1	0	0	0	1	AC055807.1
1	0	0	0	1	AC069029.1
1	0	0	0	1	PGPEP1L
1	0	0	0	1	LUNAR1
1	0	0	0	1	LINC02244
1	0	0	0	1	AC015660.1
1	0	0	0	1	AC015660.5
1	0	0	0	1	AC084855.2
1	0	0	0	1	AC022710.1
1	0	0	0	1	CERS3-AS1
1	0	0	0	1	AC027020.1
1	0	0	0	1	AC087762.1
1	0	0	0	1	AC015712.4
1	0	0	0	1	AC015712.7
1	0	0	0	1	AC015712.2
1	0	0	0	1	AC090907.1
1	0	0	0	1	AC090907.3
1	0	0	0	1	AC019254.2
1	0	0	0	1	AC019254.1
1	0	0	0	1	PCSK6-AS1
1	0	0	0	1	AC090164.2
1	0	0	0	1	AC090164.3
1	0	0	0	1	AC090164.4
1	0	0	0	1	OR4F6
1	0	0	0	1	OR4F15
1	0	0	0	1	OR4F4
1	0	0	0	1	FAM138E
1	0	0	0	1	Z69720.1
1	0	0	0	1	Z69666.1
1	0	0	0	1	RGS11
1	0	0	0	1	ARHGDIG
1	0	0	0	1	AL023881.1
1	0	0	0	1	Z97986.1
1	0	0	0	1	PRR35
1	0	0	0	1	AL022341.2
1	0	0	0	1	Z92544.1
1	0	0	0	1	Z97653.1
1	0	0	0	1	MSLNL
1	0	0	0	1	GNG13
1	0	0	0	1	AL023882.1
1	0	0	0	1	AL031716.1
1	0	0	0	1	AC009041.3
1	0	0	0	1	SSTR5
1	0	0	0	1	C1QTNF8
1	0	0	0	1	AL031598.1
1	0	0	0	1	AC120498.8
1	0	0	0	1	AC120498.3
1	0	0	0	1	AC120498.1
1	0	0	0	1	TPSG1
1	0	0	0	1	AC120498.10
1	0	0	0	1	AC120498.2
1	0	0	0	1	AC120498.4
1	0	0	0	1	AL031709.1
1	0	0	0	1	AL032819.1
1	0	0	0	1	AL031600.2
1	0	0	0	1	PTX4
1	0	0	0	1	AL031705.1
1	0	0	0	1	AL133297.1
1	0	0	0	1	AL133297.2
1	0	0	0	1	AL031710.1
1	0	0	0	1	AL031717.1
1	0	0	0	1	AL031722.1
1	0	0	0	1	LINC00254
1	0	0	0	1	LINC02124
1	0	0	0	1	RNF151
1	0	0	0	1	AC009065.5
1	0	0	0	1	AC009065.6
1	0	0	0	1	AC009065.3
1	0	0	0	1	AC009065.7
1	0	0	0	1	AC009065.1
1	0	0	0	1	AC106820.6
1	0	0	0	1	AC106820.3
1	0	0	0	1	AC106820.2
1	0	0	0	1	NTN3
1	0	0	0	1	CEMP1
1	0	0	0	1	AC093525.5
1	0	0	0	1	AC141586.2
1	0	0	0	1	PRSS41
1	0	0	0	1	AC003965.2
1	0	0	0	1	AC004034.1
1	0	0	0	1	AC004233.3
1	0	0	0	1	LINC00514
1	0	0	0	1	AC004233.1
1	0	0	0	1	AC004233.2
1	0	0	0	1	CLDN9
1	0	0	0	1	CLDN6
1	0	0	0	1	AC108134.4
1	0	0	0	1	AJ003147.1
1	0	0	0	1	AC004232.1
1	0	0	0	1	OR2C1
1	0	0	0	1	C16orf90
1	0	0	0	1	AC006111.1
1	0	0	0	1	AC006111.3
1	0	0	0	1	AC005736.1
1	0	0	0	1	AC005736.2
1	0	0	0	1	AC009171.2
1	0	0	0	1	C16orf96
1	0	0	0	1	AC023830.2
1	0	0	0	1	AC023830.1
1	0	0	0	1	SEPTIN12
1	0	0	0	1	NAGPA-AS1
1	0	0	0	1	C16orf89
1	0	0	0	1	LINC02164
1	0	0	0	1	LINC01570
1	0	0	0	1	AC009135.1
1	0	0	0	1	AC006112.1
1	0	0	0	1	AC007223.1
1	0	0	0	1	AC007222.2
1	0	0	0	1	AC005774.2
1	0	0	0	1	AC018767.2
1	0	0	0	1	LINC02152
1	0	0	0	1	AC018767.3
1	0	0	0	1	AC018767.1
1	0	0	0	1	AC074052.2
1	0	0	0	1	TMEM114
1	0	0	0	1	AC138420.1
1	0	0	0	1	AC022167.4
1	0	0	0	1	LITAFD
1	0	0	0	1	AC087190.2
1	0	0	0	1	AC087190.3
1	0	0	0	1	LINC02177
1	0	0	0	1	AC012178.1
1	0	0	0	1	LINC01177
1	0	0	0	1	LINC01195
1	0	0	0	1	AC007221.1
1	0	0	0	1	AC007218.1
1	0	0	0	1	AC007218.2
1	0	0	0	1	AC007218.3
1	0	0	0	1	AC133565.1
1	0	0	0	1	AC022168.1
1	0	0	0	1	AC131649.1
1	0	0	0	1	LINC01290
1	0	0	0	1	AC027277.2
1	0	0	0	1	AC007595.1
1	0	0	0	1	AC007014.1
1	0	0	0	1	AC007220.2
1	0	0	0	1	TNP2
1	0	0	0	1	PRM3
1	0	0	0	1	PRM2
1	0	0	0	1	PRM1
1	0	0	0	1	AC009121.4
1	0	0	0	1	AC009121.2
1	0	0	0	1	AC099489.3
1	0	0	0	1	BCAR4
1	0	0	0	1	AC007216.2
1	0	0	0	1	AC007216.1
1	0	0	0	1	AC007601.1
1	0	0	0	1	AC007601.2
1	0	0	0	1	AC007598.2
1	0	0	0	1	AC007598.1
1	0	0	0	1	AC131391.1
1	0	0	0	1	AC010333.1
1	0	0	0	1	AC010333.2
1	0	0	0	1	AC010333.3
1	0	0	0	1	AC009134.1
1	0	0	0	1	U91319.1
1	0	0	0	1	AC003009.1
1	0	0	0	1	U95743.1
1	0	0	0	1	AC010401.2
1	0	0	0	1	LINC02186
1	0	0	0	1	LINC02130
1	0	0	0	1	AC009167.1
1	0	0	0	1	AC136443.4
1	0	0	0	1	AC126763.1
1	0	0	0	1	AC130651.1
1	0	0	0	1	AC136624.1
1	0	0	0	1	AC136624.2
1	0	0	0	1	AC138969.3
1	0	0	0	1	AC136431.1
1	0	0	0	1	AC136431.2
1	0	0	0	1	AC009152.6
1	0	0	0	1	AC109495.1
1	0	0	0	1	AC025277.1
1	0	0	0	1	AC010601.1
1	0	0	0	1	AC091489.1
1	0	0	0	1	AC126755.3
1	0	0	0	1	AC136618.1
1	0	0	0	1	AC099518.2
1	0	0	0	1	AC099518.6
1	0	0	0	1	AC010494.1
1	0	0	0	1	CLEC19A
1	0	0	0	1	AC130456.1
1	0	0	0	1	LINC02858
1	0	0	0	1	AC130456.2
1	0	0	0	1	AC130456.4
1	0	0	0	1	AC027130.1
1	0	0	0	1	GPR139
1	0	0	0	1	AC092132.1
1	0	0	0	1	PDILT
1	0	0	0	1	AC106796.1
1	0	0	0	1	ACSM5
1	0	0	0	1	AC137056.1
1	0	0	0	1	ACSM2A
1	0	0	0	1	ACSM2B
1	0	0	0	1	AC141273.1
1	0	0	0	1	DNAH3
1	0	0	0	1	AF001550.1
1	0	0	0	1	ZP2
1	0	0	0	1	ANKS4B
1	0	0	0	1	AC005632.5
1	0	0	0	1	AC009019.1
1	0	0	0	1	AC009034.1
1	0	0	0	1	AC009021.2
1	0	0	0	1	AC130466.1
1	0	0	0	1	AC127459.2
1	0	0	0	1	AC127459.1
1	0	0	0	1	AC099482.2
1	0	0	0	1	AC099482.1
1	0	0	0	1	AC008870.4
1	0	0	0	1	AC008870.1
1	0	0	0	1	AC008870.3
1	0	0	0	1	ERN2
1	0	0	0	1	AC012317.1
1	0	0	0	1	CHP2
1	0	0	0	1	LINC2194
1	0	0	0	1	CACNG3
1	0	0	0	1	AC008938.1
1	0	0	0	1	LINC01567
1	0	0	0	1	AC008731.1
1	0	0	0	1	LINC02191
1	0	0	0	1	AC009158.1
1	0	0	0	1	AC009035.1
1	0	0	0	1	C16orf82
1	0	0	0	1	AC092725.1
1	0	0	0	1	LINC02129
1	0	0	0	1	AC002551.1
1	0	0	0	1	AC016597.1
1	0	0	0	1	GSG1L
1	0	0	0	1	AC138904.3
1	0	0	0	1	AC138894.2
1	0	0	0	1	IL27
1	0	0	0	1	AC009093.5
1	0	0	0	1	AC009093.4
1	0	0	0	1	ZG16
1	0	0	0	1	AC120114.2
1	0	0	0	1	AC120114.1
1	0	0	0	1	C16orf92
1	0	0	0	1	AC012645.2
1	0	0	0	1	AC106782.5
1	0	0	0	1	AC116348.1
1	0	0	0	1	AC106886.3
1	0	0	0	1	AC135048.2
1	0	0	0	1	AC135050.4
1	0	0	0	1	AC009088.3
1	0	0	0	1	AC093520.1
1	0	0	0	1	AC026471.5
1	0	0	0	1	LINC02190
1	0	0	0	1	AC106730.1
1	0	0	0	1	AC074050.2
1	0	0	0	1	AC002519.1
1	0	0	0	1	AC133485.7
1	0	0	0	1	AC133485.5
1	0	0	0	1	AC133485.3
1	0	0	0	1	AC133485.2
1	0	0	0	1	AC138915.3
1	0	0	0	1	AC138907.7
1	0	0	0	1	AC138907.1
1	0	0	0	1	TP53TG3
1	0	0	0	1	AC138907.3
1	0	0	0	1	AC138907.2
1	0	0	0	1	AC137761.1
1	0	0	0	1	AC142086.1
1	0	0	0	1	AC142086.4
1	0	0	0	1	AC145350.2
1	0	0	0	1	AC145350.4
1	0	0	0	1	AC138869.2
1	0	0	0	1	TP53TG3C
1	0	0	0	1	AC138869.3
1	0	0	0	1	AC141257.2
1	0	0	0	1	TP53TG3E
1	0	0	0	1	TP53TG3B
1	0	0	0	1	AC141257.1
1	0	0	0	1	TP53TG3F
1	0	0	0	1	AC136944.1
1	0	0	0	1	AC136944.2
1	0	0	0	1	AC136944.4
1	0	0	0	1	AC136428.1
1	0	0	0	1	AC140658.2
1	0	0	0	1	LINC00273
1	0	0	0	1	FP325313.3
1	0	0	0	1	LINC02184
1	0	0	0	1	AC135776.1
1	0	0	0	1	AC135776.2
1	0	0	0	1	AC023824.5
1	0	0	0	1	AC023824.1
1	0	0	0	1	AC023824.4
1	0	0	0	1	AC023824.3
1	0	0	0	1	LINC01566
1	0	0	0	1	AC018558.6
1	0	0	0	1	AC018558.2
1	0	0	0	1	AC018558.3
1	0	0	0	1	AC018558.7
1	0	0	0	1	AC018558.1
1	0	0	0	1	AC092325.1
1	0	0	0	1	LINC02167
1	0	0	0	1	AC106785.2
1	0	0	0	1	AC018845.1
1	0	0	0	1	ITFG1-AS1
1	0	0	0	1	AC007494.2
1	0	0	0	1	AC007533.1
1	0	0	0	1	AC007599.2
1	0	0	0	1	LINC02133
1	0	0	0	1	LINC02192
1	0	0	0	1	LINC02134
1	0	0	0	1	AC096996.3
1	0	0	0	1	ABCC12
1	0	0	0	1	AC096996.2
1	0	0	0	1	AC026470.3
1	0	0	0	1	AC026470.2
1	0	0	0	1	AC023813.1
1	0	0	0	1	AC023813.3
1	0	0	0	1	AC023813.4
1	0	0	0	1	AC044798.3
1	0	0	0	1	AC044798.1
1	0	0	0	1	AC044798.2
1	0	0	0	1	AC007614.1
1	0	0	0	1	C16orf78
1	0	0	0	1	AC007861.1
1	0	0	0	1	AC007861.2
1	0	0	0	1	LINC02179
1	0	0	0	1	AC027348.1
1	0	0	0	1	AC007603.1
1	0	0	0	1	AC007610.2
1	0	0	0	1	AC007493.2
1	0	0	0	1	LINC02178
1	0	0	0	1	AC007493.1
1	0	0	0	1	AC007608.2
1	0	0	0	1	LINC02128
1	0	0	0	1	AC025810.1
1	0	0	0	1	LINC02127
1	0	0	0	1	AC027688.1
1	0	0	0	1	AC027688.2
1	0	0	0	1	AC009166.3
1	0	0	0	1	SALL1
1	0	0	0	1	AC009166.1
1	0	0	0	1	AC087564.1
1	0	0	0	1	AC137494.1
1	0	0	0	1	AC007344.1
1	0	0	0	1	LINC01571
1	0	0	0	1	C16orf97
1	0	0	0	1	AC009039.1
1	0	0	0	1	LINC00919
1	0	0	0	1	LINC02180
1	0	0	0	1	AC007333.2
1	0	0	0	1	AC007333.1
1	0	0	0	1	CASC22
1	0	0	0	1	TOX3
1	0	0	0	1	CASC16
1	0	0	0	1	AC026462.5
1	0	0	0	1	AC026462.3
1	0	0	0	1	AC026462.2
1	0	0	0	1	AC026462.4
1	0	0	0	1	AC007906.1
1	0	0	0	1	AC007497.1
1	0	0	0	1	AC007496.2
1	0	0	0	1	AC007496.1
1	0	0	0	1	AC007347.1
1	0	0	0	1	AC007907.1
1	0	0	0	1	LINC02169
1	0	0	0	1	AC018553.2
1	0	0	0	1	AC018553.1
1	0	0	0	1	LINC02140
1	0	0	0	1	AC018553.3
1	0	0	0	1	AC007343.1
1	0	0	0	1	LINC02183
1	0	0	0	1	AC007491.1
1	0	0	0	1	AC106742.1
1	0	0	0	1	AC106738.1
1	0	0	0	1	AC106738.2
1	0	0	0	1	AC109136.1
1	0	0	0	1	AC109462.1
1	0	0	0	1	AC109462.3
1	0	0	0	1	AC109462.2
1	0	0	0	1	AC007336.2
1	0	0	0	1	AC007336.1
1	0	0	0	1	SLC6A2
1	0	0	0	1	CES5A
1	0	0	0	1	AC007495.1
1	0	0	0	1	AC009102.4
1	0	0	0	1	AC009102.1
1	0	0	0	1	AC092140.1
1	0	0	0	1	MT4
1	0	0	0	1	MT1B
1	0	0	0	1	AC023825.2
1	0	0	0	1	AC009090.2
1	0	0	0	1	AC009090.3
1	0	0	0	1	AC018552.2
1	0	0	0	1	DRC7
1	0	0	0	1	AC026771.1
1	0	0	0	1	AC009107.1
1	0	0	0	1	PRSS54
1	0	0	0	1	AC009118.1
1	0	0	0	1	LINC02137
1	0	0	0	1	AC106793.1
1	0	0	0	1	AC092378.1
1	0	0	0	1	LINC02141
1	0	0	0	1	AC009081.2
1	0	0	0	1	AC009081.1
1	0	0	0	1	AC092125.2
1	0	0	0	1	AC092125.1
1	0	0	0	1	AC012174.1
1	0	0	0	1	AC009110.1
1	0	0	0	1	AC040174.1
1	0	0	0	1	AC040174.2
1	0	0	0	1	AC138305.2
1	0	0	0	1	LINC02165
1	0	0	0	1	AC092337.1
1	0	0	0	1	AC093536.2
1	0	0	0	1	AC012322.1
1	0	0	0	1	AC092131.1
1	0	0	0	1	LINC02126
1	0	0	0	1	AC009055.2
1	0	0	0	1	AC009055.1
1	0	0	0	1	LINC00922
1	0	0	0	1	AC092138.2
1	0	0	0	1	AC092138.1
1	0	0	0	1	AC022164.1
1	0	0	0	1	AC012325.1
1	0	0	0	1	BEAN1
1	0	0	0	1	BEAN1-AS1
1	0	0	0	1	AC010542.2
1	0	0	0	1	AC010542.1
1	0	0	0	1	AC044802.1
1	0	0	0	1	AC044802.2
1	0	0	0	1	CA7
1	0	0	0	1	CDH16
1	0	0	0	1	CES3
1	0	0	0	1	AC009061.1
1	0	0	0	1	AGRP
1	0	0	0	1	AC027682.5
1	0	0	0	1	AC027682.3
1	0	0	0	1	DPEP2NB
1	0	0	0	1	AC020978.3
1	0	0	0	1	AC020978.4
1	0	0	0	1	AC020978.2
1	0	0	0	1	AC099521.3
1	0	0	0	1	AC099521.1
1	0	0	0	1	AC126773.3
1	0	0	0	1	AC126773.6
1	0	0	0	1	AC026474.1
1	0	0	0	1	AC026464.2
1	0	0	0	1	AC012321.1
1	0	0	0	1	CLEC18C
1	0	0	0	1	AC020763.1
1	0	0	0	1	VAC14-AS1
1	0	0	0	1	AC027281.1
1	0	0	0	1	AC138625.2
1	0	0	0	1	AC138625.1
1	0	0	0	1	TLE7
1	0	0	0	1	AC010547.3
1	0	0	0	1	CHST4
1	0	0	0	1	TAT
1	0	0	0	1	AC009097.2
1	0	0	0	1	HP
1	0	0	0	1	HPR
1	0	0	0	1	AC009087.1
1	0	0	0	1	AC009075.1
1	0	0	0	1	AC004158.1
1	0	0	0	1	AC004943.3
1	0	0	0	1	AC002044.1
1	0	0	0	1	HCCAT5
1	0	0	0	1	AC116667.2
1	0	0	0	1	AC140912.1
1	0	0	0	1	LINC01568
1	0	0	0	1	AC092114.1
1	0	0	0	1	AC087565.2
1	0	0	0	1	AC087565.1
1	0	0	0	1	AC009120.4
1	0	0	0	1	AC009120.5
1	0	0	0	1	AC009053.3
1	0	0	0	1	AC099508.2
1	0	0	0	1	CTRB2
1	0	0	0	1	CTRB1
1	0	0	0	1	AC009054.1
1	0	0	0	1	AC009163.1
1	0	0	0	1	AC009163.6
1	0	0	0	1	AC025287.2
1	0	0	0	1	DUXB
1	0	0	0	1	CPHXL
1	0	0	0	1	AC105430.1
1	0	0	0	1	AC099511.1
1	0	0	0	1	AC010528.1
1	0	0	0	1	AC010528.2
1	0	0	0	1	CNTNAP4
1	0	0	0	1	AC108125.1
1	0	0	0	1	AC106729.1
1	0	0	0	1	AC009139.2
1	0	0	0	1	AC025284.1
1	0	0	0	1	LINC02131
1	0	0	0	1	AC092134.1
1	0	0	0	1	AC092134.3
1	0	0	0	1	AC079414.1
1	0	0	0	1	CLEC3A
1	0	0	0	1	WWOX-AS1
1	0	0	0	1	AC106743.1
1	0	0	0	1	AC046158.1
1	0	0	0	1	AC009145.3
1	0	0	0	1	AC009145.2
1	0	0	0	1	AC092376.3
1	0	0	0	1	AC084064.1
1	0	0	0	1	AC009159.2
1	0	0	0	1	LINC01228
1	0	0	0	1	AC092130.1
1	0	0	0	1	AC022166.2
1	0	0	0	1	AC108097.1
1	0	0	0	1	AC099313.1
1	0	0	0	1	ARLNC1
1	0	0	0	1	AC092718.6
1	0	0	0	1	AC092718.9
1	0	0	0	1	BCO1
1	0	0	0	1	AC092142.2
1	0	0	0	1	AC138304.1
1	0	0	0	1	AC009117.2
1	0	0	0	1	AC099506.1
1	0	0	0	1	AC099506.3
1	0	0	0	1	AC125793.1
1	0	0	0	1	AC009142.1
1	0	0	0	1	AC009063.3
1	0	0	0	1	AC009063.1
1	0	0	0	1	AC009119.2
1	0	0	0	1	SLC38A8
1	0	0	0	1	AC040169.4
1	0	0	0	1	KCNG4
1	0	0	0	1	AC010551.3
1	0	0	0	1	WFDC1
1	0	0	0	1	AC010551.2
1	0	0	0	1	AC010551.1
1	0	0	0	1	AC022165.1
1	0	0	0	1	AC025280.3
1	0	0	0	1	AC025280.1
1	0	0	0	1	AC025280.2
1	0	0	0	1	LINC02176
1	0	0	0	1	LINC02139
1	0	0	0	1	AC026469.1
1	0	0	0	1	LINC00311
1	0	0	0	1	AC092377.1
1	0	0	0	1	AC133540.1
1	0	0	0	1	AC018695.6
1	0	0	0	1	AC018695.2
1	0	0	0	1	AC018695.4
1	0	0	0	1	AC018695.3
1	0	0	0	1	AC018695.8
1	0	0	0	1	AC092723.5
1	0	0	0	1	AC092723.4
1	0	0	0	1	AC092723.1
1	0	0	0	1	AC092723.3
1	0	0	0	1	AC135012.1
1	0	0	0	1	AC135012.2
1	0	0	0	1	AC135012.3
1	0	0	0	1	LINC01082
1	0	0	0	1	LINC01081
1	0	0	0	1	LINC02135
1	0	0	0	1	LINC00917
1	0	0	0	1	AC092327.2
1	0	0	0	1	FENDRR
1	0	0	0	1	FOXC2-AS1
1	0	0	0	1	FOXL1
1	0	0	0	1	AC009108.2
1	0	0	0	1	AC009154.1
1	0	0	0	1	AC009154.2
1	0	0	0	1	LINC02188
1	0	0	0	1	LINC02189
1	0	0	0	1	AC130467.1
1	0	0	0	1	LINC02181
1	0	0	0	1	AC106745.1
1	0	0	0	1	AC136285.3
1	0	0	0	1	AC136285.1
1	0	0	0	1	AC136285.2
1	0	0	0	1	AC010531.4
1	0	0	0	1	AC010531.7
1	0	0	0	1	AC010531.5
1	0	0	0	1	AC010531.3
1	0	0	0	1	AC092720.2
1	0	0	0	1	AC010536.2
1	0	0	0	1	AC126696.2
1	0	0	0	1	AC134312.4
1	0	0	0	1	AC134312.3
1	0	0	0	1	AC134312.1
1	0	0	0	1	AC134312.2
1	0	0	0	1	AC134312.5
1	0	0	0	1	AC134312.6
1	0	0	0	1	AC116552.1
1	0	0	0	1	AC138028.3
1	0	0	0	1	AC138028.5
1	0	0	0	1	AC135782.2
1	0	0	0	1	LINC02138
1	0	0	0	1	AC009113.2
1	0	0	0	1	AC137932.2
1	0	0	0	1	AC092120.1
1	0	0	0	1	AC092143.2
1	0	0	0	1	GAS8-AS1
1	0	0	0	1	PRDM7
1	0	0	0	1	AC133919.1
1	0	0	0	1	SCGB1C2
1	0	0	0	1	LINC02091
1	0	0	0	1	AC129507.4
1	0	0	0	1	AC129507.2
1	0	0	0	1	AC129507.3
1	0	0	0	1	AC015853.3
1	0	0	0	1	AC015853.1
1	0	0	0	1	AC087392.5
1	0	0	0	1	AC087392.2
1	0	0	0	1	AC016292.1
1	0	0	0	1	BHLHA9
1	0	0	0	1	AC130343.1
1	0	0	0	1	AC099684.3
1	0	0	0	1	AC090617.2
1	0	0	0	1	AL450226.1
1	0	0	0	1	AC006435.3
1	0	0	0	1	AC006435.1
1	0	0	0	1	AC005696.4
1	0	0	0	1	hsa-mir-1253
1	0	0	0	1	AC015921.1
1	0	0	0	1	OR1D5
1	0	0	0	1	OR1D2
1	0	0	0	1	OR1G1
1	0	0	0	1	OR1A2
1	0	0	0	1	OR1A1
1	0	0	0	1	OR3A1
1	0	0	0	1	OR1E1
1	0	0	0	1	OR3A3
1	0	0	0	1	OR1E2
1	0	0	0	1	ASPA
1	0	0	0	1	AC027796.5
1	0	0	0	1	AC027796.4
1	0	0	0	1	AC116914.2
1	0	0	0	1	AC116914.1
1	0	0	0	1	LINC01975
1	0	0	0	1	AC087292.1
1	0	0	0	1	AC118754.1
1	0	0	0	1	AC118754.2
1	0	0	0	1	SMTNL2
1	0	0	0	1	LINC01996
1	0	0	0	1	AC091153.4
1	0	0	0	1	AC012146.3
1	0	0	0	1	AC087500.2
1	0	0	0	1	DHX33-DT
1	0	0	0	1	AC135726.1
1	0	0	0	1	AC007846.1
1	0	0	0	1	AC104770.1
1	0	0	0	1	AC055872.2
1	0	0	0	1	AIPL1
1	0	0	0	1	SLC13A5
1	0	0	0	1	TEKT1
1	0	0	0	1	AC027763.2
1	0	0	0	1	AC003688.2
1	0	0	0	1	AC026954.3
1	0	0	0	1	TMEM95
1	0	0	0	1	SPEM1
1	0	0	0	1	SPEM2
1	0	0	0	1	SPEM3
1	0	0	0	1	AC113189.3
1	0	0	0	1	AC016876.3
1	0	0	0	1	SHBG
1	0	0	0	1	DNAH2
1	0	0	0	1	AC129492.2
1	0	0	0	1	AC129492.4
1	0	0	0	1	AC135178.2
1	0	0	0	1	AC135178.5
1	0	0	0	1	ODF4
1	0	0	0	1	AC135178.4
1	0	0	0	1	SPDYE4
1	0	0	0	1	AC005695.1
1	0	0	0	1	AC005695.3
1	0	0	0	1	AC005695.2
1	0	0	0	1	AC087501.1
1	0	0	0	1	AC087501.2
1	0	0	0	1	AC087501.3
1	0	0	0	1	CFAP52
1	0	0	0	1	AC118755.2
1	0	0	0	1	AC118755.1
1	0	0	0	1	AC027045.2
1	0	0	0	1	DHRS7C
1	0	0	0	1	GSG1L2
1	0	0	0	1	AC027045.3
1	0	0	0	1	GLP2R
1	0	0	0	1	MYH13
1	0	0	0	1	AC005291.1
1	0	0	0	1	AC005323.2
1	0	0	0	1	MYH8
1	0	0	0	1	MYH4
1	0	0	0	1	MYH1
1	0	0	0	1	MYH2
1	0	0	0	1	AC002347.2
1	0	0	0	1	AC015908.3
1	0	0	0	1	AC015908.4
1	0	0	0	1	TMEM238L
1	0	0	0	1	PIRT
1	0	0	0	1	AC015908.2
1	0	0	0	1	AC005548.1
1	0	0	0	1	SHISA6
1	0	0	0	1	AC005725.1
1	0	0	0	1	DNAH9
1	0	0	0	1	AC005209.1
1	0	0	0	1	AC005244.2
1	0	0	0	1	AC084167.1
1	0	0	0	1	LINC00670
1	0	0	0	1	AC068442.1
1	0	0	0	1	AC005358.1
1	0	0	0	1	AC005358.2
1	0	0	0	1	AC005277.2
1	0	0	0	1	AC005277.1
1	0	0	0	1	AC005303.1
1	0	0	0	1	LINC02093
1	0	0	0	1	AC005304.2
1	0	0	0	1	AC005304.1
1	0	0	0	1	CDRT15
1	0	0	0	1	AC005224.1
1	0	0	0	1	AC013248.1
1	0	0	0	1	AC005863.1
1	0	0	0	1	LINC02096
1	0	0	0	1	AC005772.1
1	0	0	0	1	CDRT7
1	0	0	0	1	AC005772.2
1	0	0	0	1	CDRT8
1	0	0	0	1	AC005703.3
1	0	0	0	1	AC005703.7
1	0	0	0	1	AC005703.2
1	0	0	0	1	AC005703.4
1	0	0	0	1	AC005324.5
1	0	0	0	1	AC005324.1
1	0	0	0	1	AC005324.2
1	0	0	0	1	AC015922.2
1	0	0	0	1	AC015922.3
1	0	0	0	1	LINC02087
1	0	0	0	1	AC127540.2
1	0	0	0	1	AC098850.2
1	0	0	0	1	FAM106C
1	0	0	0	1	AC022596.1
1	0	0	0	1	AC022596.2
1	0	0	0	1	AC104024.1
1	0	0	0	1	AC104024.2
1	0	0	0	1	AC104024.3
1	0	0	0	1	MPRIP-AS1
1	0	0	0	1	AC020558.6
1	0	0	0	1	AC020558.2
1	0	0	0	1	RAI1-AS1
1	0	0	0	1	AC122129.2
1	0	0	0	1	AC122129.1
1	0	0	0	1	AL353997.2
1	0	0	0	1	TBC1D28
1	0	0	0	1	AC107982.2
1	0	0	0	1	AC090286.1
1	0	0	0	1	AC007952.3
1	0	0	0	1	AC007952.2
1	0	0	0	1	AC007952.9
1	0	0	0	1	AC007952.1
1	0	0	0	1	AC007952.8
1	0	0	0	1	AC106017.1
1	0	0	0	1	AC106017.2
1	0	0	0	1	EPN2-AS1
1	0	0	0	1	AC124066.1
1	0	0	0	1	AC004448.5
1	0	0	0	1	AC004448.3
1	0	0	0	1	LINC02094
1	0	0	0	1	AC004448.1
1	0	0	0	1	AC025627.1
1	0	0	0	1	AC115989.1
1	0	0	0	1	AC005722.3
1	0	0	0	1	AC005722.4
1	0	0	0	1	AC015726.2
1	0	0	0	1	AC004702.1
1	0	0	0	1	AC015818.7
1	0	0	0	1	AC015818.2
1	0	0	0	1	AC015818.8
1	0	0	0	1	AC015818.4
1	0	0	0	1	CDRT15L2
1	0	0	0	1	LINC02088
1	0	0	0	1	AC126365.1
1	0	0	0	1	AC090774.2
1	0	0	0	1	LINC01563
1	0	0	0	1	AC068418.3
1	0	0	0	1	AC068418.2
1	0	0	0	1	AC068418.1
1	0	0	0	1	AC233702.5
1	0	0	0	1	AC233702.7
1	0	0	0	1	KCNJ18
1	0	0	0	1	LINC02002
1	0	0	0	1	AC138761.1
1	0	0	0	1	FAM27E5
1	0	0	0	1	AC209154.1
1	0	0	0	1	AC132825.3
1	0	0	0	1	AC132825.2
1	0	0	0	1	AC131274.1
1	0	0	0	1	AC069061.2
1	0	0	0	1	AC129926.2
1	0	0	0	1	AC129926.1
1	0	0	0	1	AC015688.6
1	0	0	0	1	AC005697.2
1	0	0	0	1	LINC01992
1	0	0	0	1	AC005697.3
1	0	0	0	1	AC061975.7
1	0	0	0	1	ERVE-1
1	0	0	0	1	AC061975.6
1	0	0	0	1	AC061975.4
1	0	0	0	1	AC061975.1
1	0	0	0	1	SEBOX
1	0	0	0	1	VTN
1	0	0	0	1	SLC13A2
1	0	0	0	1	AC005726.5
1	0	0	0	1	AC010761.3
1	0	0	0	1	AC010761.6
1	0	0	0	1	AC010761.2
1	0	0	0	1	AC010761.4
1	0	0	0	1	AC024267.3
1	0	0	0	1	AC024619.2
1	0	0	0	1	AC024619.1
1	0	0	0	1	AC024619.3
1	0	0	0	1	AC068025.2
1	0	0	0	1	ABHD15-AS1
1	0	0	0	1	AC104564.3
1	0	0	0	1	AC104564.4
1	0	0	0	1	AC104564.1
1	0	0	0	1	AC104564.5
1	0	0	0	1	AC104996.1
1	0	0	0	1	AC104984.2
1	0	0	0	1	hsa-mir-423
1	0	0	0	1	AC104984.5
1	0	0	0	1	AC104984.4
1	0	0	0	1	TMIGD1
1	0	0	0	1	AC011840.3
1	0	0	0	1	AC011840.4
1	0	0	0	1	AC011840.2
1	0	0	0	1	AC011840.1
1	0	0	0	1	AC127024.3
1	0	0	0	1	AC138207.1
1	0	0	0	1	AC138207.5
1	0	0	0	1	AC138207.9
1	0	0	0	1	AC003101.2
1	0	0	0	1	AC003101.1
1	0	0	0	1	AC007923.4
1	0	0	0	1	AC007923.1
1	0	0	0	1	AC004253.2
1	0	0	0	1	AC026620.2
1	0	0	0	1	AC026620.1
1	0	0	0	1	AC005899.3
1	0	0	0	1	AC005899.7
1	0	0	0	1	AC005899.5
1	0	0	0	1	AC079336.1
1	0	0	0	1	AC079336.4
1	0	0	0	1	AC079336.3
1	0	0	0	1	AC025211.1
1	0	0	0	1	AC084809.2
1	0	0	0	1	SPACA3
1	0	0	0	1	AC003687.1
1	0	0	0	1	AC008133.1
1	0	0	0	1	AC011824.3
1	0	0	0	1	AC011824.4
1	0	0	0	1	AC011824.2
1	0	0	0	1	AC011824.1
1	0	0	0	1	AC024614.1
1	0	0	0	1	AC024614.2
1	0	0	0	1	AC024614.4
1	0	0	0	1	AC024610.1
1	0	0	0	1	AC004147.1
1	0	0	0	1	AC004147.5
1	0	0	0	1	AC004147.3
1	0	0	0	1	AC004147.2
1	0	0	0	1	LINC01989
1	0	0	0	1	AC005549.1
1	0	0	0	1	AC011193.1
1	0	0	0	1	C17orf102
1	0	0	0	1	AC005552.1
1	0	0	0	1	AC022903.1
1	0	0	0	1	AC022903.2
1	0	0	0	1	FNDC8
1	0	0	0	1	AC022916.4
1	0	0	0	1	SLC35G3
1	0	0	0	1	AC015911.2
1	0	0	0	1	AC015911.9
1	0	0	0	1	RASL10B
1	0	0	0	1	AC015849.3
1	0	0	0	1	LYZL6
1	0	0	0	1	CCL16
1	0	0	0	1	AC244100.2
1	0	0	0	1	AC244100.3
1	0	0	0	1	AC243829.5
1	0	0	0	1	TBC1D3I
1	0	0	0	1	TBC1D3G
1	0	0	0	1	TBC1D3F
1	0	0	0	1	AC243830.3
1	0	0	0	1	LHX1-DT
1	0	0	0	1	AC243773.1
1	0	0	0	1	AC244093.3
1	0	0	0	1	C17orf78
1	0	0	0	1	AC243654.3
1	0	0	0	1	AC243654.1
1	0	0	0	1	AC243585.2
1	0	0	0	1	AC243585.1
1	0	0	0	1	HNF1B
1	0	0	0	1	AC243571.1
1	0	0	0	1	TBC1D3C
1	0	0	0	1	TBC1D3E
1	0	0	0	1	TBC1D3
1	0	0	0	1	GPR179
1	0	0	0	1	AC006449.1
1	0	0	0	1	C17orf98
1	0	0	0	1	FBXO47
1	0	0	0	1	AC006441.4
1	0	0	0	1	LINC02079
1	0	0	0	1	AC091178.2
1	0	0	0	1	AC004408.1
1	0	0	0	1	NEUROD2
1	0	0	0	1	LRRC3C
1	0	0	0	1	AC090844.3
1	0	0	0	1	KRT25
1	0	0	0	1	KRT26
1	0	0	0	1	KRT27
1	0	0	0	1	KRT28
1	0	0	0	1	AC090283.1
1	0	0	0	1	AC004231.3
1	0	0	0	1	KRT12
1	0	0	0	1	KRT20
1	0	0	0	1	AC004231.1
1	0	0	0	1	KRT39
1	0	0	0	1	KRT40
1	0	0	0	1	KRTAP3-3
1	0	0	0	1	KRTAP1-5
1	0	0	0	1	KRTAP1-4
1	0	0	0	1	KRTAP1-3
1	0	0	0	1	KRTAP1-1
1	0	0	0	1	KRTAP2-1
1	0	0	0	1	KRTAP2-2
1	0	0	0	1	KRTAP2-3
1	0	0	0	1	KRTAP2-4
1	0	0	0	1	KRTAP4-7
1	0	0	0	1	AC100808.1
1	0	0	0	1	KRTAP4-8
1	0	0	0	1	KRTAP4-16
1	0	0	0	1	KRTAP4-9
1	0	0	0	1	KRTAP4-11
1	0	0	0	1	KRTAP4-12
1	0	0	0	1	KRTAP4-6
1	0	0	0	1	KRTAP4-5
1	0	0	0	1	KRTAP4-4
1	0	0	0	1	KRTAP4-3
1	0	0	0	1	KRTAP4-2
1	0	0	0	1	KRTAP4-1
1	0	0	0	1	KRTAP9-1
1	0	0	0	1	KRTAP9-2
1	0	0	0	1	KRTAP9-3
1	0	0	0	1	KRTAP9-8
1	0	0	0	1	KRTAP9-4
1	0	0	0	1	KRTAP9-9
1	0	0	0	1	KRTAP9-6
1	0	0	0	1	KRTAP9-7
1	0	0	0	1	KRTAP29-1
1	0	0	0	1	KRTAP17-1
1	0	0	0	1	KRT33B
1	0	0	0	1	KRT34
1	0	0	0	1	AC003958.2
1	0	0	0	1	KRT37
1	0	0	0	1	KRT38
1	0	0	0	1	KRT35
1	0	0	0	1	LINC00974
1	0	0	0	1	KRT9
1	0	0	0	1	GAST
1	0	0	0	1	AC125257.1
1	0	0	0	1	HSPB9
1	0	0	0	1	AC100793.3
1	0	0	0	1	AC100793.4
1	0	0	0	1	LINC00671
1	0	0	0	1	G6PC
1	0	0	0	1	MIR2117HG
1	0	0	0	1	LINC02594
1	0	0	0	1	AC003098.1
1	0	0	0	1	CD300LG
1	0	0	0	1	AC007993.2
1	0	0	0	1	PPY
1	0	0	0	1	PYY
1	0	0	0	1	AC023855.1
1	0	0	0	1	AC003043.2
1	0	0	0	1	AC003043.1
1	0	0	0	1	LINC01180
1	0	0	0	1	AC005180.2
1	0	0	0	1	AC005180.1
1	0	0	0	1	FAM187A
1	0	0	0	1	AC015936.2
1	0	0	0	1	AC138150.2
1	0	0	0	1	AC003070.2
1	0	0	0	1	AC091132.2
1	0	0	0	1	AC217774.1
1	0	0	0	1	AC217774.2
1	0	0	0	1	CRHR1
1	0	0	0	1	MAPT-AS1
1	0	0	0	1	SPPL2C
1	0	0	0	1	CR936218.2
1	0	0	0	1	STH
1	0	0	0	1	CR936218.1
1	0	0	0	1	WNT3
1	0	0	0	1	WNT9B
1	0	0	0	1	LINC01974
1	0	0	0	1	RPRML
1	0	0	0	1	AC002558.2
1	0	0	0	1	AC068234.3
1	0	0	0	1	AC068234.2
1	0	0	0	1	AC040934.1
1	0	0	0	1	AC018521.3
1	0	0	0	1	AC018521.7
1	0	0	0	1	AC018521.6
1	0	0	0	1	AC018521.2
1	0	0	0	1	AC018521.4
1	0	0	0	1	AC004477.2
1	0	0	0	1	SKAP1-AS1
1	0	0	0	1	THRA1/BTR
1	0	0	0	1	AC036222.2
1	0	0	0	1	AC036222.1
1	0	0	0	1	HOXB-AS2
1	0	0	0	1	HOXB-AS4
1	0	0	0	1	PRAC1
1	0	0	0	1	PRAC2
1	0	0	0	1	TTLL6
1	0	0	0	1	GIP
1	0	0	0	1	AC091133.3
1	0	0	0	1	IGF2BP1
1	0	0	0	1	AC091133.4
1	0	0	0	1	AC091180.4
1	0	0	0	1	LINC02075
1	0	0	0	1	AC006487.1
1	0	0	0	1	AC006487.2
1	0	0	0	1	NXPH3
1	0	0	0	1	AC015795.1
1	0	0	0	1	AC027801.4
1	0	0	0	1	TAC4
1	0	0	0	1	AC027801.1
1	0	0	0	1	AC027801.3
1	0	0	0	1	AC009720.1
1	0	0	0	1	AC002401.3
1	0	0	0	1	AC002401.2
1	0	0	0	1	AC002401.1
1	0	0	0	1	AC015909.2
1	0	0	0	1	AC015909.1
1	0	0	0	1	AC015909.4
1	0	0	0	1	TMEM92
1	0	0	0	1	TMEM92-AS1
1	0	0	0	1	CHAD
1	0	0	0	1	AC021491.1
1	0	0	0	1	AC021491.2
1	0	0	0	1	AC021491.3
1	0	0	0	1	AC004590.1
1	0	0	0	1	ANKRD40CL
1	0	0	0	1	AC005921.4
1	0	0	0	1	WFIKKN2
1	0	0	0	1	AC091062.1
1	0	0	0	1	AC005920.4
1	0	0	0	1	AC005920.3
1	0	0	0	1	AC005920.2
1	0	0	0	1	LINC02071
1	0	0	0	1	AC005823.2
1	0	0	0	1	AC005823.1
1	0	0	0	1	LINC02073
1	0	0	0	1	LINC01982
1	0	0	0	1	LINC02089
1	0	0	0	1	C17orf112
1	0	0	0	1	AC034268.2
1	0	0	0	1	KIF2B
1	0	0	0	1	AC015943.1
1	0	0	0	1	AC007485.1
1	0	0	0	1	AC007638.1
1	0	0	0	1	SMIM36
1	0	0	0	1	TMEM100
1	0	0	0	1	AC090618.1
1	0	0	0	1	ANKFN1
1	0	0	0	1	AC004584.1
1	0	0	0	1	AC004584.3
1	0	0	0	1	AC003950.1
1	0	0	0	1	CCDC182
1	0	0	0	1	AC015845.2
1	0	0	0	1	AC015845.1
1	0	0	0	1	AC015813.4
1	0	0	0	1	AC015813.8
1	0	0	0	1	AC015813.3
1	0	0	0	1	OR4D2
1	0	0	0	1	EPX
1	0	0	0	1	AC005962.1
1	0	0	0	1	AC004687.3
1	0	0	0	1	MPO
1	0	0	0	1	AC011195.2
1	0	0	0	1	AC025521.1
1	0	0	0	1	PPM1E
1	0	0	0	1	AC100832.2
1	0	0	0	1	AC099850.3
1	0	0	0	1	AC091059.1
1	0	0	0	1	AC005702.5
1	0	0	0	1	AC025048.4
1	0	0	0	1	AC025048.1
1	0	0	0	1	CA4
1	0	0	0	1	C17orf64
1	0	0	0	1	LINC01999
1	0	0	0	1	AC005884.1
1	0	0	0	1	AC005884.2
1	0	0	0	1	AC005746.3
1	0	0	0	1	AC005746.2
1	0	0	0	1	TBX4
1	0	0	0	1	AC005901.1
1	0	0	0	1	EFCAB3
1	0	0	0	1	AC080038.2
1	0	0	0	1	AC005821.1
1	0	0	0	1	AC005821.2
1	0	0	0	1	MARCH10-DT
1	0	0	0	1	AC006270.1
1	0	0	0	1	AC015923.1
1	0	0	0	1	AC005828.2
1	0	0	0	1	AC005828.1
1	0	0	0	1	AC005828.3
1	0	0	0	1	AC005828.4
1	0	0	0	1	AC005828.5
1	0	0	0	1	KCNH6
1	0	0	0	1	CSH2
1	0	0	0	1	GH2
1	0	0	0	1	CSH1
1	0	0	0	1	CSHL1
1	0	0	0	1	GH1
1	0	0	0	1	AC127029.2
1	0	0	0	1	AC103810.5
1	0	0	0	1	LINC02563
1	0	0	0	1	APOH
1	0	0	0	1	AC006947.1
1	0	0	0	1	CACNG5
1	0	0	0	1	CACNG4
1	0	0	0	1	AC005544.1
1	0	0	0	1	AC005544.2
1	0	0	0	1	CACNG1
1	0	0	0	1	AC007448.3
1	0	0	0	1	AC079331.3
1	0	0	0	1	AC134407.1
1	0	0	0	1	AC079210.1
1	0	0	0	1	LINC01482
1	0	0	0	1	AC011591.1
1	0	0	0	1	ABCA9-AS1
1	0	0	0	1	AC005495.2
1	0	0	0	1	AC002546.1
1	0	0	0	1	LINC01483
1	0	0	0	1	LINC01497
1	0	0	0	1	AC005208.1
1	0	0	0	1	LINC01028
1	0	0	0	1	AC011990.1
1	0	0	0	1	AC007423.1
1	0	0	0	1	CASC17
1	0	0	0	1	AC118653.1
1	0	0	0	1	AC007432.1
1	0	0	0	1	AC005144.1
1	0	0	0	1	ROCR
1	0	0	0	1	SOX9-AS1
1	0	0	0	1	LINC02097
1	0	0	0	1	LINC02003
1	0	0	0	1	AC007639.1
1	0	0	0	1	AC080037.2
1	0	0	0	1	AC011120.1
1	0	0	0	1	AC097641.2
1	0	0	0	1	AC087301.1
1	0	0	0	1	AC124804.1
1	0	0	0	1	AC032019.1
1	0	0	0	1	AC032019.2
1	0	0	0	1	AC125421.1
1	0	0	0	1	LINC02092
1	0	0	0	1	AC125421.2
1	0	0	0	1	AC137735.1
1	0	0	0	1	AC137735.3
1	0	0	0	1	AC137735.2
1	0	0	0	1	LINC02074
1	0	0	0	1	AC100786.2
1	0	0	0	1	AC103809.1
1	0	0	0	1	BTBD17
1	0	0	0	1	CD300LB
1	0	0	0	1	CD300LD
1	0	0	0	1	C17orf77
1	0	0	0	1	AC064805.2
1	0	0	0	1	GRIN2C
1	0	0	0	1	USH1G
1	0	0	0	1	OTOP2
1	0	0	0	1	OTOP3
1	0	0	0	1	HID1-AS1
1	0	0	0	1	AC022211.3
1	0	0	0	1	AC022211.1
1	0	0	0	1	AC087749.2
1	0	0	0	1	AC087749.1
1	0	0	0	1	AC087289.4
1	0	0	0	1	AC015802.5
1	0	0	0	1	AC015802.7
1	0	0	0	1	AC005837.4
1	0	0	0	1	AC016168.4
1	0	0	0	1	AC016168.1
1	0	0	0	1	SEPTIN9-DT
1	0	0	0	1	AC068594.1
1	0	0	0	1	AC111182.2
1	0	0	0	1	AC021683.3
1	0	0	0	1	AC021683.2
1	0	0	0	1	AC021683.6
1	0	0	0	1	AC021683.1
1	0	0	0	1	TMEM235
1	0	0	0	1	AC087645.4
1	0	0	0	1	LINC01993
1	0	0	0	1	CEP295NL
1	0	0	0	1	AC100788.1
1	0	0	0	1	AC021534.1
1	0	0	0	1	AC233701.1
1	0	0	0	1	LINC02078
1	0	0	0	1	ENPP7
1	0	0	0	1	LINC01977
1	0	0	0	1	AC100791.1
1	0	0	0	1	LINC01979
1	0	0	0	1	LINC01978
1	0	0	0	1	AC100791.3
1	0	0	0	1	AC116025.2
1	0	0	0	1	AC116025.1
1	0	0	0	1	AC087741.2
1	0	0	0	1	AC016245.1
1	0	0	0	1	AC127496.3
1	0	0	0	1	AC127496.4
1	0	0	0	1	AC127496.1
1	0	0	0	1	AC127496.6
1	0	0	0	1	AC127496.2
1	0	0	0	1	AC115099.1
1	0	0	0	1	PVALEF
1	0	0	0	1	AC027601.3
1	0	0	0	1	LINC00482
1	0	0	0	1	AC110285.3
1	0	0	0	1	AC110285.1
1	0	0	0	1	AC110285.2
1	0	0	0	1	AC110285.4
1	0	0	0	1	LINC01971
1	0	0	0	1	FSCN2
1	0	0	0	1	AC145207.8
1	0	0	0	1	AC145207.4
1	0	0	0	1	MYADML2
1	0	0	0	1	AC145207.1
1	0	0	0	1	AC145207.7
1	0	0	0	1	AC129510.1
1	0	0	0	1	AC129510.2
1	0	0	0	1	AC132872.3
1	0	0	0	1	TEX19
1	0	0	0	1	UTS2R
1	0	0	0	1	NARF-AS1
1	0	0	0	1	AC124283.2
1	0	0	0	1	AC024361.2
1	0	0	0	1	AC024361.3
1	0	0	0	1	AC068014.1
1	0	0	0	1	AC130371.1
1	0	0	0	1	AC139099.1
1	0	0	0	1	LINC02564
1	0	0	0	1	AP005530.1
1	0	0	0	1	TUBB8P12
1	0	0	0	1	AP000915.1
1	0	0	0	1	LINC01925
1	0	0	0	1	CETN1
1	0	0	0	1	AP001178.1
1	0	0	0	1	AP001178.2
1	0	0	0	1	AP001020.1
1	0	0	0	1	AP001020.2
1	0	0	0	1	AP000894.4
1	0	0	0	1	AP000894.3
1	0	0	0	1	AP000894.2
1	0	0	0	1	ADCYAP1
1	0	0	0	1	LINC01904
1	0	0	0	1	AP005262.2
1	0	0	0	1	AC019183.1
1	0	0	0	1	AP005057.1
1	0	0	0	1	AP001011.1
1	0	0	0	1	AP001025.1
1	0	0	0	1	LINC01895
1	0	0	0	1	AP002478.2
1	0	0	0	1	DLGAP1-AS3
1	0	0	0	1	DLGAP1-AS4
1	0	0	0	1	AP005203.1
1	0	0	0	1	LINC01892
1	0	0	0	1	AKAIN1
1	0	0	0	1	AP001496.4
1	0	0	0	1	AP001496.2
1	0	0	0	1	AP005671.1
1	0	0	0	1	AP005059.2
1	0	0	0	1	MIR3976HG
1	0	0	0	1	TMEM200C
1	0	0	0	1	AP001021.1
1	0	0	0	1	AP001021.3
1	0	0	0	1	AP001021.2
1	0	0	0	1	AP005202.2
1	0	0	0	1	LINC01387
1	0	0	0	1	AP005202.1
1	0	0	0	1	AP005205.1
1	0	0	0	1	AP005205.2
1	0	0	0	1	AP005210.2
1	0	0	0	1	AP005210.1
1	0	0	0	1	LINC00668
1	0	0	0	1	AP002409.1
1	0	0	0	1	AP005062.1
1	0	0	0	1	LRRC30
1	0	0	0	1	AP001095.1
1	0	0	0	1	AP000897.2
1	0	0	0	1	AP000897.1
1	0	0	0	1	AP005900.1
1	0	0	0	1	AC006566.2
1	0	0	0	1	AC006566.1
1	0	0	0	1	AP001094.3
1	0	0	0	1	AP001094.1
1	0	0	0	1	GACAT2
1	0	0	0	1	AP000864.1
1	0	0	0	1	AP001531.1
1	0	0	0	1	AP005899.2
1	0	0	0	1	LINC02856
1	0	0	0	1	AC006238.2
1	0	0	0	1	TXNDC2
1	0	0	0	1	AP005271.1
1	0	0	0	1	AP005209.2
1	0	0	0	1	AP005209.1
1	0	0	0	1	AP006219.1
1	0	0	0	1	AP006219.2
1	0	0	0	1	LINC01254
1	0	0	0	1	AP006219.3
1	0	0	0	1	LINC01887
1	0	0	0	1	AP001180.2
1	0	0	0	1	AP001180.1
1	0	0	0	1	AP001180.4
1	0	0	0	1	AP005120.1
1	0	0	0	1	AP005229.1
1	0	0	0	1	AP005229.2
1	0	0	0	1	AP001109.1
1	0	0	0	1	LINC01928
1	0	0	0	1	LINC01255
1	0	0	0	1	SLC35G4
1	0	0	0	1	AP001120.2
1	0	0	0	1	AP001120.1
1	0	0	0	1	AP001120.5
1	0	0	0	1	AP005137.1
1	0	0	0	1	AP005137.2
1	0	0	0	1	AP001269.2
1	0	0	0	1	AP001269.1
1	0	0	0	1	AP001542.3
1	0	0	0	1	AP002414.5
1	0	0	0	1	ANKRD62
1	0	0	0	1	AP005264.4
1	0	0	0	1	CIDEA
1	0	0	0	1	AP005264.1
1	0	0	0	1	AP001029.1
1	0	0	0	1	AP001029.2
1	0	0	0	1	AP005482.2
1	0	0	0	1	AP001198.2
1	0	0	0	1	AP001198.1
1	0	0	0	1	AP002505.1
1	0	0	0	1	AP002439.1
1	0	0	0	1	LDLRAD4-AS1
1	0	0	0	1	AP005131.5
1	0	0	0	1	AP005131.4
1	0	0	0	1	AP005131.3
1	0	0	0	1	MC2R
1	0	0	0	1	AC006557.1
1	0	0	0	1	AC006557.3
1	0	0	0	1	AP006261.1
1	0	0	0	1	POTEC
1	0	0	0	1	ANKRD30B
1	0	0	0	1	LINC01906
1	0	0	0	1	AP005121.1
1	0	0	0	1	LINC01443
1	0	0	0	1	LINC01444
1	0	0	0	1	AP005121.2
1	0	0	0	1	AP005242.3
1	0	0	0	1	AP005242.1
1	0	0	0	1	AP005242.5
1	0	0	0	1	AP005901.2
1	0	0	0	1	AP005901.6
1	0	0	0	1	AP005901.5
1	0	0	0	1	AC022809.1
1	0	0	0	1	AC015878.2
1	0	0	0	1	AC015878.1
1	0	0	0	1	AC106037.2
1	0	0	0	1	MIR133A1HG
1	0	0	0	1	AC103987.2
1	0	0	0	1	LINC01900
1	0	0	0	1	AC091043.1
1	0	0	0	1	GATA6-AS1
1	0	0	0	1	AC091588.1
1	0	0	0	1	AC091588.3
1	0	0	0	1	AC091588.2
1	0	0	0	1	CTAGE1
1	0	0	0	1	AC090912.3
1	0	0	0	1	AC090772.2
1	0	0	0	1	AC090772.1
1	0	0	0	1	AC023983.1
1	0	0	0	1	AC007922.2
1	0	0	0	1	AC007922.1
1	0	0	0	1	AC007922.4
1	0	0	0	1	AC007922.3
1	0	0	0	1	LINC01915
1	0	0	0	1	AC018697.1
1	0	0	0	1	LINC01894
1	0	0	0	1	AC104961.1
1	0	0	0	1	AC105114.2
1	0	0	0	1	AC110603.1
1	0	0	0	1	AC090206.1
1	0	0	0	1	AQP4-AS1
1	0	0	0	1	AC012588.1
1	0	0	0	1	AC018371.1
1	0	0	0	1	AQP4
1	0	0	0	1	LINC01908
1	0	0	0	1	AC090403.1
1	0	0	0	1	AC021382.1
1	0	0	0	1	AC068408.1
1	0	0	0	1	AC068408.2
1	0	0	0	1	AC090936.1
1	0	0	0	1	AC110015.1
1	0	0	0	1	AC006249.1
1	0	0	0	1	AC090365.1
1	0	0	0	1	AC074237.1
1	0	0	0	1	AC117569.1
1	0	0	0	1	AC117569.2
1	0	0	0	1	AC115100.1
1	0	0	0	1	AC090506.1
1	0	0	0	1	AC016382.1
1	0	0	0	1	DSCAS
1	0	0	0	1	AC012417.1
1	0	0	0	1	DSG4
1	0	0	0	1	AC021549.1
1	0	0	0	1	DSG2-AS1
1	0	0	0	1	TTR
1	0	0	0	1	AC022960.1
1	0	0	0	1	MEP1B
1	0	0	0	1	AC015563.1
1	0	0	0	1	AC025887.2
1	0	0	0	1	AC009835.1
1	0	0	0	1	AC025887.1
1	0	0	0	1	AC012123.1
1	0	0	0	1	AC090371.2
1	0	0	0	1	AC090371.1
1	0	0	0	1	AC091198.1
1	0	0	0	1	ASXL3
1	0	0	0	1	NOL4
1	0	0	0	1	AC104985.1
1	0	0	0	1	AC104985.2
1	0	0	0	1	AC022601.1
1	0	0	0	1	AC068506.1
1	0	0	0	1	AC007998.4
1	0	0	0	1	AC007998.3
1	0	0	0	1	AC023043.4
1	0	0	0	1	AC055840.1
1	0	0	0	1	AC016493.1
1	0	0	0	1	AC015961.1
1	0	0	0	1	CELF4
1	0	0	0	1	AC015961.2
1	0	0	0	1	AC090386.1
1	0	0	0	1	AC009899.1
1	0	0	0	1	AC108452.1
1	0	0	0	1	AC100781.1
1	0	0	0	1	AC099845.1
1	0	0	0	1	LINC01901
1	0	0	0	1	LINC01902
1	0	0	0	1	LINC01477
1	0	0	0	1	AC068688.1
1	0	0	0	1	AC079052.1
1	0	0	0	1	AC087683.3
1	0	0	0	1	LINC00907
1	0	0	0	1	AC084335.1
1	0	0	0	1	RIT2
1	0	0	0	1	AC100779.1
1	0	0	0	1	AC110014.1
1	0	0	0	1	LINC01478
1	0	0	0	1	AC090376.1
1	0	0	0	1	SLC14A2-AS1
1	0	0	0	1	AC021517.1
1	0	0	0	1	AC021517.2
1	0	0	0	1	AC091151.1
1	0	0	0	1	AC091151.5
1	0	0	0	1	AC023421.2
1	0	0	0	1	AC023421.1
1	0	0	0	1	SIGLEC15
1	0	0	0	1	AC018931.1
1	0	0	0	1	ST8SIA5
1	0	0	0	1	ELOA3
1	0	0	0	1	ELOA3B
1	0	0	0	1	ELOA3D
1	0	0	0	1	ELOA2
1	0	0	0	1	AC012254.1
1	0	0	0	1	SKOR2
1	0	0	0	1	AC051635.1
1	0	0	0	1	MIR4527HG
1	0	0	0	1	AC102797.1
1	0	0	0	1	AC120349.1
1	0	0	0	1	AC105101.2
1	0	0	0	1	AC048380.1
1	0	0	0	1	AC114684.1
1	0	0	0	1	AC016866.1
1	0	0	0	1	AC016866.2
1	0	0	0	1	AC044840.1
1	0	0	0	1	AC100778.4
1	0	0	0	1	LINC02837
1	0	0	0	1	AC090227.3
1	0	0	0	1	AC091044.1
1	0	0	0	1	AC090246.1
1	0	0	0	1	AC105227.1
1	0	0	0	1	MAPK4
1	0	0	0	1	AC012433.2
1	0	0	0	1	LINC01630
1	0	0	0	1	AC016383.3
1	0	0	0	1	AC016383.2
1	0	0	0	1	AC016383.1
1	0	0	0	1	LINC01917
1	0	0	0	1	LINC01919
1	0	0	0	1	DYNAP
1	0	0	0	1	AC098848.1
1	0	0	0	1	TCF4-AS2
1	0	0	0	1	LINC01415
1	0	0	0	1	AC022031.1
1	0	0	0	1	AC027584.1
1	0	0	0	1	LINC01416
1	0	0	0	1	AC006305.1
1	0	0	0	1	AC009271.2
1	0	0	0	1	LINC01905
1	0	0	0	1	AC006305.2
1	0	0	0	1	AC006305.3
1	0	0	0	1	AC012301.1
1	0	0	0	1	AC012301.2
1	0	0	0	1	LINC-ROR
1	0	0	0	1	AC100775.1
1	0	0	0	1	BOD1L2
1	0	0	0	1	LINC02565
1	0	0	0	1	ST8SIA3
1	0	0	0	1	AC090340.1
1	0	0	0	1	LINC01897
1	0	0	0	1	AC107896.1
1	0	0	0	1	AC105105.2
1	0	0	0	1	MIR122HG
1	0	0	0	1	AC105105.4
1	0	0	0	1	AC105105.3
1	0	0	0	1	AC104971.2
1	0	0	0	1	AC104365.1
1	0	0	0	1	AC104365.3
1	0	0	0	1	AC104365.2
1	0	0	0	1	LINC01926
1	0	0	0	1	AC040963.1
1	0	0	0	1	GRP
1	0	0	0	1	RAX
1	0	0	0	1	CPLX4
1	0	0	0	1	AC016229.2
1	0	0	0	1	AC016229.1
1	0	0	0	1	AC090213.1
1	0	0	0	1	AC010776.1
1	0	0	0	1	AC010776.2
1	0	0	0	1	AC010776.3
1	0	0	0	1	AC090771.2
1	0	0	0	1	AC090621.1
1	0	0	0	1	AC091576.1
1	0	0	0	1	MC4R
1	0	0	0	1	AC113137.1
1	0	0	0	1	AC090409.2
1	0	0	0	1	AC090409.1
1	0	0	0	1	AC105094.2
1	0	0	0	1	AC105094.1
1	0	0	0	1	LINC01544
1	0	0	0	1	AC027514.2
1	0	0	0	1	AC100843.1
1	0	0	0	1	SERPINB10
1	0	0	0	1	LINC01924
1	0	0	0	1	LINC00305
1	0	0	0	1	LINC01538
1	0	0	0	1	AC090348.1
1	0	0	0	1	AC007948.1
1	0	0	0	1	AC007631.1
1	0	0	0	1	LINC01916
1	0	0	0	1	AC090358.1
1	0	0	0	1	AC023394.2
1	0	0	0	1	AC023394.1
1	0	0	0	1	CDH19
1	0	0	0	1	AC114689.3
1	0	0	0	1	AC022655.1
1	0	0	0	1	LINC01903
1	0	0	0	1	AC100844.1
1	0	0	0	1	AC068112.1
1	0	0	0	1	AC005909.2
1	0	0	0	1	LINC01912
1	0	0	0	1	AC005909.1
1	0	0	0	1	AC040896.1
1	0	0	0	1	AC022035.1
1	0	0	0	1	AC096708.2
1	0	0	0	1	AC090337.1
1	0	0	0	1	AC090337.2
1	0	0	0	1	AC026585.1
1	0	0	0	1	AC119868.2
1	0	0	0	1	AC068254.1
1	0	0	0	1	LINC01909
1	0	0	0	1	LINC01910
1	0	0	0	1	AC091646.1
1	0	0	0	1	AC090415.2
1	0	0	0	1	AC091691.3
1	0	0	0	1	AC091691.2
1	0	0	0	1	LINC01541
1	0	0	0	1	LINC01899
1	0	0	0	1	AC027458.1
1	0	0	0	1	AC069114.1
1	0	0	0	1	NETO1
1	0	0	0	1	AC023301.1
1	0	0	0	1	AC091138.1
1	0	0	0	1	LINC02582
1	0	0	0	1	AC079070.1
1	0	0	0	1	AC090125.2
1	0	0	0	1	AC090398.1
1	0	0	0	1	AC090398.2
1	0	0	0	1	C18orf63
1	0	0	0	1	LINC01922
1	0	0	0	1	DIPK1C
1	0	0	0	1	AC009704.3
1	0	0	0	1	AC009704.1
1	0	0	0	1	AC015819.5
1	0	0	0	1	AC116003.3
1	0	0	0	1	AC116003.1
1	0	0	0	1	SMIM21
1	0	0	0	1	AC116003.2
1	0	0	0	1	AC012101.2
1	0	0	0	1	AC012101.1
1	0	0	0	1	AC090812.1
1	0	0	0	1	AC090338.1
1	0	0	0	1	LINC01898
1	0	0	0	1	AC021506.1
1	0	0	0	1	AC090457.1
1	0	0	0	1	AC011095.1
1	0	0	0	1	AC103808.6
1	0	0	0	1	LINC01893
1	0	0	0	1	AC103808.2
1	0	0	0	1	AC103808.4
1	0	0	0	1	AC103808.3
1	0	0	0	1	AC103808.1
1	0	0	0	1	AC103808.5
1	0	0	0	1	AC009716.1
1	0	0	0	1	C18orf65
1	0	0	0	1	AC034110.1
1	0	0	0	1	LINC01927
1	0	0	0	1	LINC01879
1	0	0	0	1	AC018529.1
1	0	0	0	1	AC100863.1
1	0	0	0	1	GALR1
1	0	0	0	1	AC123786.1
1	0	0	0	1	AC123786.3
1	0	0	0	1	LINC01029
1	0	0	0	1	AC134978.1
1	0	0	0	1	AC107892.1
1	0	0	0	1	AC087399.1
1	0	0	0	1	AC012572.1
1	0	0	0	1	AC044873.1
1	0	0	0	1	AC091027.2
1	0	0	0	1	AC091027.1
1	0	0	0	1	AC091027.3
1	0	0	0	1	AC104423.1
1	0	0	0	1	AC023090.1
1	0	0	0	1	AC018445.1
1	0	0	0	1	AC018445.6
1	0	0	0	1	AC068473.4
1	0	0	0	1	AC068473.2
1	0	0	0	1	AC021594.1
1	0	0	0	1	AC008993.3
1	0	0	0	1	FAM138F
1	0	0	0	1	AC092192.1
1	0	0	0	1	THEG
1	0	0	0	1	AC010641.1
1	0	0	0	1	ODF3L2
1	0	0	0	1	AC004449.1
1	0	0	0	1	AC006273.1
1	0	0	0	1	LINC01836
1	0	0	0	1	PLPPR3
1	0	0	0	1	PRTN3
1	0	0	0	1	ELANE
1	0	0	0	1	AC005379.1
1	0	0	0	1	AC004528.1
1	0	0	0	1	AC004528.2
1	0	0	0	1	AC004221.1
1	0	0	0	1	EFNA2
1	0	0	0	1	AC005330.1
1	0	0	0	1	AC005329.2
1	0	0	0	1	AC005329.3
1	0	0	0	1	PLK5
1	0	0	0	1	AC005256.1
1	0	0	0	1	ONECUT3
1	0	0	0	1	AC012615.2
1	0	0	0	1	AC012615.3
1	0	0	0	1	AC012615.4
1	0	0	0	1	CSNK1G2-AS1
1	0	0	0	1	AC005258.2
1	0	0	0	1	AC092068.1
1	0	0	0	1	AC006538.3
1	0	0	0	1	DIRAS1
1	0	0	0	1	AC006538.4
1	0	0	0	1	AC006130.1
1	0	0	0	1	AC005262.2
1	0	0	0	1	AC010649.1
1	0	0	0	1	AC005551.1
1	0	0	0	1	AC005786.2
1	0	0	0	1	CACTIN-AS1
1	0	0	0	1	AC004637.1
1	0	0	0	1	AC005954.2
1	0	0	0	1	AC005954.1
1	0	0	0	1	RAX2
1	0	0	0	1	ATCAY
1	0	0	0	1	NMRK2
1	0	0	0	1	AC104521.1
1	0	0	0	1	AC007292.3
1	0	0	0	1	AC011498.3
1	0	0	0	1	PLIN5
1	0	0	0	1	MIR7-3HG
1	0	0	0	1	AC022517.1
1	0	0	0	1	AC005790.1
1	0	0	0	1	ZNRF4
1	0	0	0	1	CATSPERD
1	0	0	0	1	AC024592.2
1	0	0	0	1	AC024592.1
1	0	0	0	1	AC011444.2
1	0	0	0	1	AC011444.3
1	0	0	0	1	ACSBG2
1	0	0	0	1	AC011471.2
1	0	0	0	1	AC011491.2
1	0	0	0	1	AC010503.2
1	0	0	0	1	AC008760.2
1	0	0	0	1	AC025278.1
1	0	0	0	1	MBD3L2B
1	0	0	0	1	MBD3L5
1	0	0	0	1	MBD3L4
1	0	0	0	1	MBD3L2
1	0	0	0	1	MBD3L3
1	0	0	0	1	AC008878.4
1	0	0	0	1	CLEC4G
1	0	0	0	1	CLEC4M
1	0	0	0	1	AC010336.3
1	0	0	0	1	AC010336.2
1	0	0	0	1	AC010336.6
1	0	0	0	1	AC022146.2
1	0	0	0	1	AC136469.1
1	0	0	0	1	AC092316.1
1	0	0	0	1	AC130469.1
1	0	0	0	1	ACTL9
1	0	0	0	1	OR2Z1
1	0	0	0	1	MBD3L1
1	0	0	0	1	OR1M1
1	0	0	0	1	OR7G2
1	0	0	0	1	OR7G1
1	0	0	0	1	OR7G3
1	0	0	0	1	OR7D4
1	0	0	0	1	OR7E24
1	0	0	0	1	AC011451.1
1	0	0	0	1	AC011451.4
1	0	0	0	1	ZNF560
1	0	0	0	1	AC008567.2
1	0	0	0	1	AC008759.3
1	0	0	0	1	AC008759.2
1	0	0	0	1	AC008742.1
1	0	0	0	1	RDH8
1	0	0	0	1	AC011511.3
1	0	0	0	1	AC011461.1
1	0	0	0	1	AC011442.1
1	0	0	0	1	AC011472.4
1	0	0	0	1	ANGPTL8
1	0	0	0	1	TSPAN16
1	0	0	0	1	AC011472.2
1	0	0	0	1	AC008543.5
1	0	0	0	1	AC008543.4
1	0	0	0	1	AC008758.2
1	0	0	0	1	AC010422.2
1	0	0	0	1	GNG14
1	0	0	0	1	AC018761.4
1	0	0	0	1	AC018761.1
1	0	0	0	1	AC018761.3
1	0	0	0	1	AC020934.1
1	0	0	0	1	AC020934.2
1	0	0	0	1	FARSA-AS1
1	0	0	0	1	DAND5
1	0	0	0	1	AC138474.1
1	0	0	0	1	AC007787.1
1	0	0	0	1	RLN3
1	0	0	0	1	AC011509.3
1	0	0	0	1	AC011509.1
1	0	0	0	1	AC008569.1
1	0	0	0	1	OR7C1
1	0	0	0	1	OR7A5
1	0	0	0	1	OR7A10
1	0	0	0	1	OR7A17
1	0	0	0	1	OR7C2
1	0	0	0	1	SLC1A6
1	0	0	0	1	CCDC105
1	0	0	0	1	CASP14
1	0	0	0	1	OR1I1
1	0	0	0	1	AC004257.1
1	0	0	0	1	AC005776.2
1	0	0	0	1	AC093072.1
1	0	0	0	1	CYP4F8
1	0	0	0	1	OR10H2
1	0	0	0	1	OR10H3
1	0	0	0	1	OR10H5
1	0	0	0	1	OR10H1
1	0	0	0	1	LINC01764
1	0	0	0	1	CYP4F2
1	0	0	0	1	CYP4F11
1	0	0	0	1	OR10H4
1	0	0	0	1	LINC00661
1	0	0	0	1	LINC00905
1	0	0	0	1	LINC01855
1	0	0	0	1	AC008894.1
1	0	0	0	1	CIB3
1	0	0	0	1	AC020917.3
1	0	0	0	1	AC020917.2
1	0	0	0	1	AC008764.5
1	0	0	0	1	AC008737.3
1	0	0	0	1	F2RL3
1	0	0	0	1	AC020908.2
1	0	0	0	1	AC020908.1
1	0	0	0	1	AC020908.3
1	0	0	0	1	AC020913.1
1	0	0	0	1	AC020913.3
1	0	0	0	1	AC020913.2
1	0	0	0	1	AC010463.3
1	0	0	0	1	AC010463.2
1	0	0	0	1	TMEM221
1	0	0	0	1	AC010319.5
1	0	0	0	1	NXNL1
1	0	0	0	1	AC010618.2
1	0	0	0	1	AC008761.2
1	0	0	0	1	AC008761.1
1	0	0	0	1	AC010335.1
1	0	0	0	1	AC005387.1
1	0	0	0	1	AC005387.2
1	0	0	0	1	AC005253.1
1	0	0	0	1	GDF1
1	0	0	0	1	CERS1
1	0	0	0	1	AC005197.1
1	0	0	0	1	HAPLN4
1	0	0	0	1	TM6SF2
1	0	0	0	1	AC092067.1
1	0	0	0	1	AC011477.8
1	0	0	0	1	AC011477.9
1	0	0	0	1	AC011477.3
1	0	0	0	1	AC008554.1
1	0	0	0	1	AC010636.1
1	0	0	0	1	AC010329.1
1	0	0	0	1	AC008739.1
1	0	0	0	1	AC123912.2
1	0	0	0	1	AC092364.1
1	0	0	0	1	AC003973.1
1	0	0	0	1	AC073539.1
1	0	0	0	1	AC073539.3
1	0	0	0	1	ZNF729
1	0	0	0	1	ZNF98
1	0	0	0	1	AC011516.1
1	0	0	0	1	AC025811.1
1	0	0	0	1	AC011467.7
1	0	0	0	1	AC011467.1
1	0	0	0	1	LINC01233
1	0	0	0	1	LINC01785
1	0	0	0	1	AC024563.1
1	0	0	0	1	ZNF723
1	0	0	0	1	AC022145.1
1	0	0	0	1	ZNF728
1	0	0	0	1	LINC01859
1	0	0	0	1	LINC01858
1	0	0	0	1	AC074135.2
1	0	0	0	1	AC010300.1
1	0	0	0	1	AC011503.4
1	0	0	0	1	AC011503.1
1	0	0	0	1	AC073534.2
1	0	0	0	1	ERVK-28
1	0	0	0	1	AC006504.2
1	0	0	0	1	AC010511.1
1	0	0	0	1	AC020905.1
1	0	0	0	1	AC093074.1
1	0	0	0	1	AC005307.1
1	0	0	0	1	AC005381.1
1	0	0	0	1	AC005394.1
1	0	0	0	1	AC005616.1
1	0	0	0	1	AC079466.2
1	0	0	0	1	AC079466.1
1	0	0	0	1	AC007795.1
1	0	0	0	1	LINC00906
1	0	0	0	1	AC008991.1
1	0	0	0	1	AC011524.1
1	0	0	0	1	AC011524.2
1	0	0	0	1	LINC01532
1	0	0	0	1	AC011505.1
1	0	0	0	1	AC007786.2
1	0	0	0	1	AC007786.3
1	0	0	0	1	AC007786.4
1	0	0	0	1	AC011474.1
1	0	0	0	1	AC011474.3
1	0	0	0	1	AC011474.2
1	0	0	0	1	AC008798.3
1	0	0	0	1	AC008798.2
1	0	0	0	1	AC008507.2
1	0	0	0	1	AC008507.4
1	0	0	0	1	AC008507.5
1	0	0	0	1	AC005597.1
1	0	0	0	1	ZNF536
1	0	0	0	1	AC011478.1
1	0	0	0	1	AC011507.1
1	0	0	0	1	LINC01834
1	0	0	0	1	AC020897.1
1	0	0	0	1	AC020912.1
1	0	0	0	1	LINC01791
1	0	0	0	1	AC025809.1
1	0	0	0	1	AC008992.1
1	0	0	0	1	AC008794.1
1	0	0	0	1	LINC02841
1	0	0	0	1	AC011525.1
1	0	0	0	1	AC011525.2
1	0	0	0	1	LINC01837
1	0	0	0	1	LINC01533
1	0	0	0	1	LINC01782
1	0	0	0	1	AC011518.1
1	0	0	0	1	AC074139.1
1	0	0	0	1	AC008474.1
1	0	0	0	1	AC008736.2
1	0	0	0	1	SLC7A9
1	0	0	0	1	AC008805.2
1	0	0	0	1	AC008738.1
1	0	0	0	1	AC008738.7
1	0	0	0	1	AC008738.4
1	0	0	0	1	AC008738.6
1	0	0	0	1	AC008738.3
1	0	0	0	1	AC008738.5
1	0	0	0	1	CEBPA-DT
1	0	0	0	1	AC008738.2
1	0	0	0	1	AC010485.1
1	0	0	0	1	CHST8
1	0	0	0	1	AC016587.1
1	0	0	0	1	SCGB1B2P
1	0	0	0	1	AC020910.2
1	0	0	0	1	AC008555.2
1	0	0	0	1	AC008555.5
1	0	0	0	1	LINC01838
1	0	0	0	1	AC020907.4
1	0	0	0	1	HPN-AS1
1	0	0	0	1	FAM187B
1	0	0	0	1	AC002128.2
1	0	0	0	1	AC002128.1
1	0	0	0	1	FFAR1
1	0	0	0	1	LINC01531
1	0	0	0	1	AC002511.2
1	0	0	0	1	AC002511.1
1	0	0	0	1	GAPDHS
1	0	0	0	1	ATP4A
1	0	0	0	1	AD000090.1
1	0	0	0	1	PMIS2
1	0	0	0	1	LINC01766
1	0	0	0	1	AC002115.1
1	0	0	0	1	AD000671.3
1	0	0	0	1	AC002398.2
1	0	0	0	1	AF038458.3
1	0	0	0	1	OVOL3
1	0	0	0	1	AC092296.1
1	0	0	0	1	AC092296.4
1	0	0	0	1	AC020928.2
1	0	0	0	1	AC012309.2
1	0	0	0	1	AC016590.4
1	0	0	0	1	AC016590.2
1	0	0	0	1	AC022148.1
1	0	0	0	1	WDR87
1	0	0	0	1	AC011465.1
1	0	0	0	1	AC011479.3
1	0	0	0	1	AC011479.2
1	0	0	0	1	AC005625.1
1	0	0	0	1	AC005789.1
1	0	0	0	1	AC067969.2
1	0	0	0	1	AC067969.1
1	0	0	0	1	AC008649.2
1	0	0	0	1	AC104534.1
1	0	0	0	1	AC011455.1
1	0	0	0	1	ERVK9-11
1	0	0	0	1	AC011455.6
1	0	0	0	1	AC010605.1
1	0	0	0	1	AC011443.1
1	0	0	0	1	SYCN
1	0	0	0	1	IFNL3
1	0	0	0	1	IFNL2
1	0	0	0	1	SELENOV
1	0	0	0	1	AC011500.3
1	0	0	0	1	LGALS13
1	0	0	0	1	LGALS16
1	0	0	0	1	AC008537.2
1	0	0	0	1	CYP2A6
1	0	0	0	1	AC092071.1
1	0	0	0	1	CYP2B6
1	0	0	0	1	CYP2A13
1	0	0	0	1	AC011510.1
1	0	0	0	1	AC011462.3
1	0	0	0	1	AC011462.2
1	0	0	0	1	ERICH4
1	0	0	0	1	CEACAM3
1	0	0	0	1	AC243967.3
1	0	0	0	1	LYPD4
1	0	0	0	1	DMRTC2
1	0	0	0	1	GRIK5
1	0	0	0	1	AC011497.1
1	0	0	0	1	CEACAM8
1	0	0	0	1	PSG3
1	0	0	0	1	PSG8
1	0	0	0	1	PSG8-AS1
1	0	0	0	1	PSG1
1	0	0	0	1	PSG6
1	0	0	0	1	PSG7
1	0	0	0	1	AC004784.1
1	0	0	0	1	PSG11
1	0	0	0	1	PSG2
1	0	0	0	1	AC005392.1
1	0	0	0	1	PSG5
1	0	0	0	1	PSG4
1	0	0	0	1	PSG9
1	0	0	0	1	AC005392.3
1	0	0	0	1	TEX101
1	0	0	0	1	L34079.2
1	0	0	0	1	L34079.3
1	0	0	0	1	IRGC
1	0	0	0	1	AC115522.1
1	0	0	0	1	AC006213.5
1	0	0	0	1	AC067968.2
1	0	0	0	1	CEACAM20
1	0	0	0	1	AC245748.3
1	0	0	0	1	IGSF23
1	0	0	0	1	APOC4
1	0	0	0	1	AC011481.1
1	0	0	0	1	AC005757.1
1	0	0	0	1	CKM
1	0	0	0	1	GPR4
1	0	0	0	1	BHMG1
1	0	0	0	1	DM1-AS
1	0	0	0	1	NANOS2
1	0	0	0	1	AC007785.3
1	0	0	0	1	AC007785.1
1	0	0	0	1	IGFL3
1	0	0	0	1	AC006262.2
1	0	0	0	1	AC006262.1
1	0	0	0	1	AC006262.3
1	0	0	0	1	IGFL1
1	0	0	0	1	AC007193.2
1	0	0	0	1	AC007193.1
1	0	0	0	1	AC007193.3
1	0	0	0	1	AC008635.1
1	0	0	0	1	AC073548.2
1	0	0	0	1	AC010519.1
1	0	0	0	1	BICRA-AS1
1	0	0	0	1	NOP53-AS1
1	0	0	0	1	TPRX1
1	0	0	0	1	CRX
1	0	0	0	1	LINC01595
1	0	0	0	1	SULT2A1
1	0	0	0	1	BSPH1
1	0	0	0	1	ELSPBP1
1	0	0	0	1	CABP5
1	0	0	0	1	PLA2G4C-AS1
1	0	0	0	1	AC011466.2
1	0	0	0	1	ZNF114-AS1
1	0	0	0	1	ZNF114
1	0	0	0	1	AC008403.2
1	0	0	0	1	SPACA4
1	0	0	0	1	IZUMO1
1	0	0	0	1	FGF21
1	0	0	0	1	AC026803.3
1	0	0	0	1	TULP2
1	0	0	0	1	CGB3
1	0	0	0	1	CGB1
1	0	0	0	1	CGB5
1	0	0	0	1	CGB8
1	0	0	0	1	CGB7
1	0	0	0	1	AC008687.2
1	0	0	0	1	AC008687.3
1	0	0	0	1	KCNA7
1	0	0	0	1	AC010524.1
1	0	0	0	1	AC011495.3
1	0	0	0	1	AC018766.1
1	0	0	0	1	SIGLEC11
1	0	0	0	1	AC010624.2
1	0	0	0	1	IZUMO2
1	0	0	0	1	AC008655.1
1	0	0	0	1	AC008743.1
1	0	0	0	1	SHANK1
1	0	0	0	1	GPR32
1	0	0	0	1	ACP4
1	0	0	0	1	AC010325.2
1	0	0	0	1	KLK15
1	0	0	0	1	AC011523.1
1	0	0	0	1	KLK3
1	0	0	0	1	KLK2
1	0	0	0	1	KLK4
1	0	0	0	1	AC011483.2
1	0	0	0	1	AC011483.1
1	0	0	0	1	KLK7
1	0	0	0	1	KLK9
1	0	0	0	1	AC011473.2
1	0	0	0	1	KLK12
1	0	0	0	1	AC011473.3
1	0	0	0	1	AC011473.1
1	0	0	0	1	SIGLECL1
1	0	0	0	1	AC063977.3
1	0	0	0	1	LINC01872
1	0	0	0	1	AC008750.3
1	0	0	0	1	AC008750.4
1	0	0	0	1	C19orf84
1	0	0	0	1	AC008750.1
1	0	0	0	1	SIGLEC8
1	0	0	0	1	CEACAM18
1	0	0	0	1	AC020914.1
1	0	0	0	1	AC018755.1
1	0	0	0	1	AC018755.4
1	0	0	0	1	SIGLEC14
1	0	0	0	1	SPACA6P-AS
1	0	0	0	1	AC018755.5
1	0	0	0	1	ZNF649-AS1
1	0	0	0	1	AC011468.3
1	0	0	0	1	AC010320.3
1	0	0	0	1	AC010320.4
1	0	0	0	1	ZNF534
1	0	0	0	1	AC022150.2
1	0	0	0	1	AC010328.1
1	0	0	0	1	ERVV-1
1	0	0	0	1	ERVV-2
1	0	0	0	1	AC092070.1
1	0	0	0	1	AC092070.3
1	0	0	0	1	VN1R2
1	0	0	0	1	VN1R4
1	0	0	0	1	AC092070.4
1	0	0	0	1	DPRX
1	0	0	0	1	AC011453.1
1	0	0	0	1	AC008753.3
1	0	0	0	1	AC008753.2
1	0	0	0	1	NLRP12
1	0	0	0	1	CACNG6
1	0	0	0	1	VSTM1
1	0	0	0	1	TARM1
1	0	0	0	1	AC245052.1
1	0	0	0	1	AC245052.7
1	0	0	0	1	AC245884.1
1	0	0	0	1	AC245036.5
1	0	0	0	1	LILRB1-AS1
1	0	0	0	1	AC245128.3
1	0	0	0	1	AC010327.4
1	0	0	0	1	AC010327.5
1	0	0	0	1	AC020922.2
1	0	0	0	1	TMEM190
1	0	0	0	1	C19orf85
1	0	0	0	1	SBK2
1	0	0	0	1	SBK3
1	0	0	0	1	AC008735.4
1	0	0	0	1	AC010525.1
1	0	0	0	1	RFPL4A
1	0	0	0	1	RFPL4AL1
1	0	0	0	1	NLRP11
1	0	0	0	1	NLRP4
1	0	0	0	1	NLRP13
1	0	0	0	1	NLRP8
1	0	0	0	1	NLRP5
1	0	0	0	1	GALP
1	0	0	0	1	ZSCAN5B
1	0	0	0	1	ZSCAN5C
1	0	0	0	1	AC006116.5
1	0	0	0	1	AC006116.6
1	0	0	0	1	AC006116.9
1	0	0	0	1	AC006116.4
1	0	0	0	1	AC005498.1
1	0	0	0	1	ZIM2
1	0	0	0	1	MIMT1
1	0	0	0	1	USP29
1	0	0	0	1	ZIM3
1	0	0	0	1	DUXA
1	0	0	0	1	AC005261.3
1	0	0	0	1	AC003682.1
1	0	0	0	1	ZSCAN4
1	0	0	0	1	AC008969.2
1	0	0	0	1	ZSCAN1
1	0	0	0	1	AC008751.3
1	0	0	0	1	RNF225
1	0	0	0	1	LINC02560
1	0	0	0	1	AC012313.9
1	0	0	0	1	DEFB125
1	0	0	0	1	DEFB126
1	0	0	0	1	DEFB127
1	0	0	0	1	DEFB128
1	0	0	0	1	DEFB129
1	0	0	0	1	DEFB132
1	0	0	0	1	AL034548.1
1	0	0	0	1	AL034548.2
1	0	0	0	1	TCF15
1	0	0	0	1	SCRT2
1	0	0	0	1	SLC52A3
1	0	0	0	1	ANGPT4
1	0	0	0	1	RSPO4
1	0	0	0	1	RAD21L1
1	0	0	0	1	AL117335.1
1	0	0	0	1	PDYN-AS1
1	0	0	0	1	PDYN
1	0	0	0	1	AL359916.1
1	0	0	0	1	AL121899.3
1	0	0	0	1	TGM6
1	0	0	0	1	TMC2
1	0	0	0	1	C20orf141
1	0	0	0	1	TMEM239
1	0	0	0	1	GNRH2
1	0	0	0	1	UBOX5-AS1
1	0	0	0	1	GFRA4
1	0	0	0	1	ADAM33
1	0	0	0	1	AL356414.1
1	0	0	0	1	ADRA1D
1	0	0	0	1	AL139350.1
1	0	0	0	1	AL121781.1
1	0	0	0	1	PRNT
1	0	0	0	1	AL133396.2
1	0	0	0	1	AL121890.3
1	0	0	0	1	AL121890.2
1	0	0	0	1	AL121890.5
1	0	0	0	1	AL121890.4
1	0	0	0	1	AL121757.2
1	0	0	0	1	AL121757.3
1	0	0	0	1	LINC00658
1	0	0	0	1	LINC01729
1	0	0	0	1	AL109935.1
1	0	0	0	1	MCM8-AS1
1	0	0	0	1	LRRN4
1	0	0	0	1	CASC20
1	0	0	0	1	LINC01713
1	0	0	0	1	AL096799.1
1	0	0	0	1	LINC01428
1	0	0	0	1	AL080248.1
1	0	0	0	1	LINC01751
1	0	0	0	1	LINC01706
1	0	0	0	1	HAO1
1	0	0	0	1	PLCB1-IT1
1	0	0	0	1	LAMP5-AS1
1	0	0	0	1	PAK5
1	0	0	0	1	AL353612.2
1	0	0	0	1	AL353612.1
1	0	0	0	1	AL034427.1
1	0	0	0	1	PARAL1
1	0	0	0	1	SNAP25-AS1
1	0	0	0	1	AL354824.1
1	0	0	0	1	AL354824.2
1	0	0	0	1	AL023913.1
1	0	0	0	1	AL034430.1
1	0	0	0	1	AL034430.2
1	0	0	0	1	AL135937.1
1	0	0	0	1	AL050403.1
1	0	0	0	1	C20orf187
1	0	0	0	1	AL158042.1
1	0	0	0	1	AL109837.2
1	0	0	0	1	AL109837.3
1	0	0	0	1	AL161938.1
1	0	0	0	1	LINC00687
1	0	0	0	1	AL035448.1
1	0	0	0	1	AL109838.1
1	0	0	0	1	AL136460.1
1	0	0	0	1	LINC01722
1	0	0	0	1	AL078623.1
1	0	0	0	1	AL133331.1
1	0	0	0	1	LINC01723
1	0	0	0	1	ISM1-AS1
1	0	0	0	1	AL050320.1
1	0	0	0	1	AL121782.1
1	0	0	0	1	SEL1L2
1	0	0	0	1	AL121582.1
1	0	0	0	1	MACROD2-IT1
1	0	0	0	1	MACROD2-AS1
1	0	0	0	1	AL138808.1
1	0	0	0	1	AL121584.1
1	0	0	0	1	AL161941.1
1	0	0	0	1	AL049794.1
1	0	0	0	1	AL049794.2
1	0	0	0	1	OTOR
1	0	0	0	1	AL121892.1
1	0	0	0	1	AL359511.2
1	0	0	0	1	AL359511.3
1	0	0	0	1	PCSK2
1	0	0	0	1	AL132765.2
1	0	0	0	1	BANF2
1	0	0	0	1	AL035045.1
1	0	0	0	1	AL160411.1
1	0	0	0	1	AL049646.3
1	0	0	0	1	AL049646.1
1	0	0	0	1	AL049646.2
1	0	0	0	1	LINC00851
1	0	0	0	1	AL121900.1
1	0	0	0	1	C20orf78
1	0	0	0	1	SCP2D1
1	0	0	0	1	AL135936.1
1	0	0	0	1	AL136090.2
1	0	0	0	1	AL136090.1
1	0	0	0	1	AL049647.1
1	0	0	0	1	AL121830.1
1	0	0	0	1	AL035454.1
1	0	0	0	1	AL049648.1
1	0	0	0	1	AL121721.1
1	0	0	0	1	AL133465.1
1	0	0	0	1	AL121759.2
1	0	0	0	1	AL121759.1
1	0	0	0	1	KIZ-AS1
1	0	0	0	1	NKX2-4
1	0	0	0	1	AL158013.1
1	0	0	0	1	AL133325.3
1	0	0	0	1	NKX2-2
1	0	0	0	1	NKX2-2-AS1
1	0	0	0	1	AL133325.2
1	0	0	0	1	LINC01726
1	0	0	0	1	AL109807.1
1	0	0	0	1	LINC01432
1	0	0	0	1	AL035258.1
1	0	0	0	1	LINC01427
1	0	0	0	1	AL133464.1
1	0	0	0	1	LINC00261
1	0	0	0	1	FOXA2
1	0	0	0	1	LNCNEF
1	0	0	0	1	LINC01747
1	0	0	0	1	AL158175.1
1	0	0	0	1	AL049651.1
1	0	0	0	1	AL049651.2
1	0	0	0	1	SSTR4
1	0	0	0	1	LINC00656
1	0	0	0	1	AL118508.1
1	0	0	0	1	CSTL1
1	0	0	0	1	CST11
1	0	0	0	1	AL096677.2
1	0	0	0	1	AL109954.1
1	0	0	0	1	AL109954.2
1	0	0	0	1	CST8
1	0	0	0	1	CST9L
1	0	0	0	1	CST9
1	0	0	0	1	AL121894.2
1	0	0	0	1	AL121894.1
1	0	0	0	1	AL121894.3
1	0	0	0	1	CST4
1	0	0	0	1	AL591074.2
1	0	0	0	1	AL591074.1
1	0	0	0	1	CST2
1	0	0	0	1	CST5
1	0	0	0	1	GGTLC1
1	0	0	0	1	LINC01721
1	0	0	0	1	AL110503.1
1	0	0	0	1	AL158090.1
1	0	0	0	1	SYNDIG1
1	0	0	0	1	AL157413.1
1	0	0	0	1	AL049594.1
1	0	0	0	1	AL080312.2
1	0	0	0	1	VSX1
1	0	0	0	1	AL035252.5
1	0	0	0	1	AL121772.2
1	0	0	0	1	LINC01733
1	0	0	0	1	AL078587.1
1	0	0	0	1	AL391119.1
1	0	0	0	1	AL121904.2
1	0	0	0	1	MIR663AHG
1	0	0	0	1	AL121904.1
1	0	0	0	1	FAM242B
1	0	0	0	1	AL121762.1
1	0	0	0	1	AL121762.2
1	0	0	0	1	FAM242A
1	0	0	0	1	DEFB115
1	0	0	0	1	DEFB116
1	0	0	0	1	DEFB118
1	0	0	0	1	DEFB119
1	0	0	0	1	DEFB121
1	0	0	0	1	DEFB123
1	0	0	0	1	LINC00028
1	0	0	0	1	MCTS2P
1	0	0	0	1	AL110115.2
1	0	0	0	1	MYLK2
1	0	0	0	1	FOXS1
1	0	0	0	1	XKR7
1	0	0	0	1	AL031658.2
1	0	0	0	1	CCM2L
1	0	0	0	1	AL034550.1
1	0	0	0	1	AL133343.2
1	0	0	0	1	NOL4L-DT
1	0	0	0	1	AL133343.1
1	0	0	0	1	AL035071.2
1	0	0	0	1	SUN5
1	0	0	0	1	BPIFB6
1	0	0	0	1	BPIFB3
1	0	0	0	1	BPIFB4
1	0	0	0	1	BPIFA2
1	0	0	0	1	AL121901.1
1	0	0	0	1	BPIFA3
1	0	0	0	1	BPIFB1
1	0	0	0	1	AL121906.1
1	0	0	0	1	AL050349.1
1	0	0	0	1	ZNF341-AS1
1	0	0	0	1	AL031668.1
1	0	0	0	1	AL035458.2
1	0	0	0	1	AL356299.2
1	0	0	0	1	ITCH-AS1
1	0	0	0	1	ITCH-IT1
1	0	0	0	1	AL356652.1
1	0	0	0	1	FAM83C-AS1
1	0	0	0	1	GDF5OS
1	0	0	0	1	GDF5
1	0	0	0	1	C20orf173
1	0	0	0	1	AL035420.2
1	0	0	0	1	AL121895.1
1	0	0	0	1	AL121895.2
1	0	0	0	1	AL034422.1
1	0	0	0	1	LINC01746
1	0	0	0	1	LINC00489
1	0	0	0	1	AL162293.1
1	0	0	0	1	AL031651.1
1	0	0	0	1	AL031651.2
1	0	0	0	1	AL359555.4
1	0	0	0	1	AL359555.2
1	0	0	0	1	AL359555.1
1	0	0	0	1	BPI
1	0	0	0	1	AL391095.2
1	0	0	0	1	AL391095.3
1	0	0	0	1	ADIG
1	0	0	0	1	LINC01734
1	0	0	0	1	AL035251.1
1	0	0	0	1	AL132981.1
1	0	0	0	1	AL118523.1
1	0	0	0	1	LINC01370
1	0	0	0	1	AL133419.1
1	0	0	0	1	AL009050.1
1	0	0	0	1	AL035665.2
1	0	0	0	1	AL049812.2
1	0	0	0	1	AL049812.3
1	0	0	0	1	PTPRT
1	0	0	0	1	AL031656.1
1	0	0	0	1	AL031676.1
1	0	0	0	1	AL021395.1
1	0	0	0	1	Z98752.1
1	0	0	0	1	LINC01728
1	0	0	0	1	JPH2
1	0	0	0	1	AL035447.1
1	0	0	0	1	GDAP1L1
1	0	0	0	1	R3HDML
1	0	0	0	1	AL117382.1
1	0	0	0	1	HNF4A
1	0	0	0	1	HNF4A-AS1
1	0	0	0	1	AL117382.2
1	0	0	0	1	LINC01620
1	0	0	0	1	AL118522.1
1	0	0	0	1	RIMS4
1	0	0	0	1	WFDC12
1	0	0	0	1	SEMG1
1	0	0	0	1	SEMG2
1	0	0	0	1	RBPJL
1	0	0	0	1	AL031663.2
1	0	0	0	1	SPINT3
1	0	0	0	1	WFDC6
1	0	0	0	1	EPPIN
1	0	0	0	1	WFDC8
1	0	0	0	1	WFDC9
1	0	0	0	1	WFDC10A
1	0	0	0	1	WFDC11
1	0	0	0	1	WFDC10B
1	0	0	0	1	WFDC13
1	0	0	0	1	SPINT4
1	0	0	0	1	SPATA25
1	0	0	0	1	AL031687.1
1	0	0	0	1	AL031666.2
1	0	0	0	1	AL031666.1
1	0	0	0	1	LINC01754
1	0	0	0	1	AL354813.1
1	0	0	0	1	AL357558.2
1	0	0	0	1	AL357558.1
1	0	0	0	1	AL357558.3
1	0	0	0	1	LINC01522
1	0	0	0	1	LINC01523
1	0	0	0	1	AL139351.2
1	0	0	0	1	AL139351.3
1	0	0	0	1	AL139351.1
1	0	0	0	1	AL136102.1
1	0	0	0	1	AL121888.2
1	0	0	0	1	AL121888.1
1	0	0	0	1	LINC00494
1	0	0	0	1	AL137078.1
1	0	0	0	1	AL137078.2
1	0	0	0	1	AL049541.1
1	0	0	0	1	AL049541.2
1	0	0	0	1	KCNB1
1	0	0	0	1	TRERNA1
1	0	0	0	1	LINC01275
1	0	0	0	1	AL161937.1
1	0	0	0	1	LINC01270
1	0	0	0	1	LINC01271
1	0	0	0	1	AL050404.1
1	0	0	0	1	LINC01429
1	0	0	0	1	AL109984.1
1	0	0	0	1	AL109610.1
1	0	0	0	1	AL049765.1
1	0	0	0	1	AL031674.1
1	0	0	0	1	AL161945.1
1	0	0	0	1	AL121902.1
1	0	0	0	1	AL391097.2
1	0	0	0	1	AL109930.1
1	0	0	0	1	AC006076.1
1	0	0	0	1	AL133335.2
1	0	0	0	1	AL133335.1
1	0	0	0	1	LINC01440
1	0	0	0	1	LINC01441
1	0	0	0	1	AL160413.1
1	0	0	0	1	AL109829.1
1	0	0	0	1	AL109828.1
1	0	0	0	1	CBLN4
1	0	0	0	1	MC3R
1	0	0	0	1	AL139824.1
1	0	0	0	1	GCNT7
1	0	0	0	1	LINC01716
1	0	0	0	1	AL133232.1
1	0	0	0	1	AL157414.2
1	0	0	0	1	AL157414.1
1	0	0	0	1	AL157414.4
1	0	0	0	1	BMP7-AS1
1	0	0	0	1	AL122058.1
1	0	0	0	1	MTRNR2L3
1	0	0	0	1	AL109955.2
1	0	0	0	1	PCK1
1	0	0	0	1	AL035541.1
1	0	0	0	1	AL354984.1
1	0	0	0	1	LINC01742
1	0	0	0	1	AL354984.2
1	0	0	0	1	C20orf85
1	0	0	0	1	AL050327.1
1	0	0	0	1	LINC01711
1	0	0	0	1	AL132655.3
1	0	0	0	1	AL132655.1
1	0	0	0	1	AL121917.2
1	0	0	0	1	AL035250.1
1	0	0	0	1	AL035250.2
1	0	0	0	1	AL160410.1
1	0	0	0	1	AL389889.2
1	0	0	0	1	AL389889.1
1	0	0	0	1	PHACTR3
1	0	0	0	1	AL121908.1
1	0	0	0	1	AL132822.1
1	0	0	0	1	AL117372.1
1	0	0	0	1	AL139348.1
1	0	0	0	1	AL121910.1
1	0	0	0	1	LINC01718
1	0	0	0	1	AL365229.1
1	0	0	0	1	BX640515.1
1	0	0	0	1	AL160412.1
1	0	0	0	1	AL162457.2
1	0	0	0	1	HRH3
1	0	0	0	1	AL121832.1
1	0	0	0	1	GATA5
1	0	0	0	1	AL499627.2
1	0	0	0	1	AL499627.1
1	0	0	0	1	MIR1-1HG
1	0	0	0	1	BX640514.1
1	0	0	0	1	AL450469.2
1	0	0	0	1	AL450469.1
1	0	0	0	1	SLCO4A1-AS1
1	0	0	0	1	LINC00686
1	0	0	0	1	AL357033.2
1	0	0	0	1	OGFR-AS1
1	0	0	0	1	LINC01749
1	0	0	0	1	LINC00029
1	0	0	0	1	LINC01056
1	0	0	0	1	AL096828.6
1	0	0	0	1	AL096828.2
1	0	0	0	1	AL096828.5
1	0	0	0	1	AL096828.1
1	0	0	0	1	AL096828.3
1	0	0	0	1	NKAIN4
1	0	0	0	1	AL121827.2
1	0	0	0	1	COL20A1
1	0	0	0	1	CHRNA4
1	0	0	0	1	AL121827.1
1	0	0	0	1	AL353658.2
1	0	0	0	1	AL353658.1
1	0	0	0	1	AL121829.1
1	0	0	0	1	SRMS
1	0	0	0	1	AL121829.2
1	0	0	0	1	ZBTB46-AS1
1	0	0	0	1	ABHD16B
1	0	0	0	1	AL355803.1
1	0	0	0	1	AL121581.2
1	0	0	0	1	FP565260.4
1	0	0	0	1	FP565260.5
1	0	0	0	1	AC079801.1
1	0	0	0	1	FP236315.3
1	0	0	0	1	FP236315.1
1	0	0	0	1	CU639417.1
1	0	0	0	1	LINC01669
1	0	0	0	1	CU639417.4
1	0	0	0	1	CU639417.5
1	0	0	0	1	CBSL
1	0	0	0	1	FP236240.1
1	0	0	0	1	CRYAA2
1	0	0	0	1	FP475955.3
1	0	0	0	1	FP475955.1
1	0	0	0	1	FP475955.2
1	0	0	0	1	CU634019.2
1	0	0	0	1	FP236241.1
1	0	0	0	1	SMIM11B
1	0	0	0	1	FAM243B
1	0	0	0	1	SMIM34B
1	0	0	0	1	KCNE1B
1	0	0	0	1	CR381670.2
1	0	0	0	1	CR392039.4
1	0	0	0	1	AC124864.3
1	0	0	0	1	AC018692.1
1	0	0	0	1	CR382287.2
1	0	0	0	1	TPTE
1	0	0	0	1	AP001464.1
1	0	0	0	1	AJ239318.1
1	0	0	0	1	LINC01674
1	0	0	0	1	POTED
1	0	0	0	1	AL050303.1
1	0	0	0	1	LIPI
1	0	0	0	1	AF127577.1
1	0	0	0	1	AF127577.2
1	0	0	0	1	AF127577.5
1	0	0	0	1	AJ009632.1
1	0	0	0	1	AP001172.1
1	0	0	0	1	AP001172.2
1	0	0	0	1	AP000962.3
1	0	0	0	1	AP000962.1
1	0	0	0	1	AF130359.1
1	0	0	0	1	AF212831.1
1	0	0	0	1	LINC01549
1	0	0	0	1	AP000432.1
1	0	0	0	1	CHODL-AS1
1	0	0	0	1	AF130417.1
1	0	0	0	1	TMPRSS15
1	0	0	0	1	AL109763.1
1	0	0	0	1	MIR548XHG
1	0	0	0	1	AF240627.1
1	0	0	0	1	AL157359.2
1	0	0	0	1	AL157359.1
1	0	0	0	1	AP000431.2
1	0	0	0	1	AP000431.1
1	0	0	0	1	AP000855.1
1	0	0	0	1	LINC01683
1	0	0	0	1	LINC02573
1	0	0	0	1	LINC00320
1	0	0	0	1	NCAM2
1	0	0	0	1	AP001136.1
1	0	0	0	1	AP001117.1
1	0	0	0	1	AF241725.1
1	0	0	0	1	LINC00317
1	0	0	0	1	LINC01425
1	0	0	0	1	AP000472.1
1	0	0	0	1	LINC01687
1	0	0	0	1	LINC00308
1	0	0	0	1	AP000561.1
1	0	0	0	1	AP000959.1
1	0	0	0	1	AP001116.1
1	0	0	0	1	AP001255.1
1	0	0	0	1	AP000459.2
1	0	0	0	1	AP000459.1
1	0	0	0	1	AP000961.1
1	0	0	0	1	AP000474.2
1	0	0	0	1	AP000474.1
1	0	0	0	1	AP000477.2
1	0	0	0	1	AP000477.3
1	0	0	0	1	AP000477.1
1	0	0	0	1	AP000470.1
1	0	0	0	1	LINC01692
1	0	0	0	1	AP000146.1
1	0	0	0	1	AP000235.1
1	0	0	0	1	AP000233.1
1	0	0	0	1	AP000221.1
1	0	0	0	1	AP000223.1
1	0	0	0	1	AP000224.1
1	0	0	0	1	AP001439.1
1	0	0	0	1	AP001595.2
1	0	0	0	1	AP001595.1
1	0	0	0	1	AP001596.1
1	0	0	0	1	CYYR1-AS1
1	0	0	0	1	AP001596.2
1	0	0	0	1	AP001599.1
1	0	0	0	1	AP001605.1
1	0	0	0	1	AP001604.1
1	0	0	0	1	LINC01673
1	0	0	0	1	LINC00113
1	0	0	0	1	AJ006995.1
1	0	0	0	1	LINC00314
1	0	0	0	1	LINC01695
1	0	0	0	1	LINC00161
1	0	0	0	1	AF124730.1
1	0	0	0	1	LINC00189
1	0	0	0	1	BACH1-AS1
1	0	0	0	1	BACH1-IT3
1	0	0	0	1	GRIK1
1	0	0	0	1	AP000238.1
1	0	0	0	1	GRIK1-AS1
1	0	0	0	1	AF096876.1
1	0	0	0	1	CLDN17
1	0	0	0	1	LINC00307
1	0	0	0	1	CLDN8
1	0	0	0	1	KRTAP24-1
1	0	0	0	1	KRTAP25-1
1	0	0	0	1	KRTAP26-1
1	0	0	0	1	KRTAP27-1
1	0	0	0	1	KRTAP23-1
1	0	0	0	1	KRTAP13-2
1	0	0	0	1	KRTAP13-1
1	0	0	0	1	KRTAP13-3
1	0	0	0	1	KRTAP13-4
1	0	0	0	1	KRTAP15-1
1	0	0	0	1	KRTAP19-1
1	0	0	0	1	KRTAP19-2
1	0	0	0	1	KRTAP19-3
1	0	0	0	1	KRTAP19-4
1	0	0	0	1	KRTAP19-5
1	0	0	0	1	KRTAP19-6
1	0	0	0	1	KRTAP19-7
1	0	0	0	1	KRTAP22-2
1	0	0	0	1	KRTAP6-3
1	0	0	0	1	KRTAP6-2
1	0	0	0	1	KRTAP22-1
1	0	0	0	1	KRTAP6-1
1	0	0	0	1	KRTAP20-1
1	0	0	0	1	KRTAP20-4
1	0	0	0	1	KRTAP20-2
1	0	0	0	1	KRTAP20-3
1	0	0	0	1	KRTAP21-3
1	0	0	0	1	KRTAP21-2
1	0	0	0	1	KRTAP21-1
1	0	0	0	1	KRTAP8-1
1	0	0	0	1	KRTAP7-1
1	0	0	0	1	KRTAP11-1
1	0	0	0	1	KRTAP19-8
1	0	0	0	1	AP000248.1
1	0	0	0	1	AP000255.1
1	0	0	0	1	HUNK-AS1
1	0	0	0	1	LINC00159
1	0	0	0	1	AP000265.1
1	0	0	0	1	MIS18A-AS1
1	0	0	0	1	AP000266.1
1	0	0	0	1	C21orf62
1	0	0	0	1	AP000281.2
1	0	0	0	1	AP000282.1
1	0	0	0	1	LINC01690
1	0	0	0	1	OLIG2
1	0	0	0	1	LINC00945
1	0	0	0	1	OLIG1
1	0	0	0	1	AP000289.1
1	0	0	0	1	AP000290.1
1	0	0	0	1	LINC01548
1	0	0	0	1	AP000302.1
1	0	0	0	1	AP000569.1
1	0	0	0	1	AP000317.1
1	0	0	0	1	FAM243A
1	0	0	0	1	AP000322.2
1	0	0	0	1	SMIM34A
1	0	0	0	1	AP000322.1
1	0	0	0	1	LINC00160
1	0	0	0	1	AP000331.1
1	0	0	0	1	AF015720.1
1	0	0	0	1	AP000688.4
1	0	0	0	1	AP000688.3
1	0	0	0	1	AP000688.2
1	0	0	0	1	AP000695.1
1	0	0	0	1	AP000696.3
1	0	0	0	1	AP000696.1
1	0	0	0	1	AP000697.1
1	0	0	0	1	AP001437.2
1	0	0	0	1	AP001407.1
1	0	0	0	1	KCNJ6-AS1
1	0	0	0	1	DSCR4
1	0	0	0	1	DSCR4-IT1
1	0	0	0	1	DSCR8
1	0	0	0	1	DSCR10
1	0	0	0	1	AP001434.1
1	0	0	0	1	LINC01423
1	0	0	0	1	LINC00114
1	0	0	0	1	AP001042.2
1	0	0	0	1	AP001042.3
1	0	0	0	1	AP001043.1
1	0	0	0	1	LINC01700
1	0	0	0	1	AF064858.1
1	0	0	0	1	AF064858.2
1	0	0	0	1	BRWD1-AS1
1	0	0	0	1	AF064860.1
1	0	0	0	1	AF064860.2
1	0	0	0	1	IGSF5
1	0	0	0	1	PCP4
1	0	0	0	1	DSCAM
1	0	0	0	1	DSCAM-AS1
1	0	0	0	1	DSCAM-IT1
1	0	0	0	1	AF064866.1
1	0	0	0	1	AL773573.1
1	0	0	0	1	LINC00323
1	0	0	0	1	BACE2-IT1
1	0	0	0	1	AP001610.3
1	0	0	0	1	AP006748.1
1	0	0	0	1	LINC00111
1	0	0	0	1	LINC00112
1	0	0	0	1	AP001615.1
1	0	0	0	1	AP001619.2
1	0	0	0	1	UMODL1-AS1
1	0	0	0	1	AP001625.3
1	0	0	0	1	AP001625.1
1	0	0	0	1	AP001626.1
1	0	0	0	1	AP001627.1
1	0	0	0	1	LINC01668
1	0	0	0	1	AP001628.2
1	0	0	0	1	AP001628.1
1	0	0	0	1	AP001630.1
1	0	0	0	1	FRGCA
1	0	0	0	1	AP001631.1
1	0	0	0	1	CRYAA
1	0	0	0	1	LINC00322
1	0	0	0	1	AP001046.1
1	0	0	0	1	LINC00319
1	0	0	0	1	AP001048.1
1	0	0	0	1	H2BFS
1	0	0	0	1	AP001053.1
1	0	0	0	1	AP001059.3
1	0	0	0	1	AP001059.2
1	0	0	0	1	AP001062.2
1	0	0	0	1	TRPM2-AS
1	0	0	0	1	LRRC3-DT
1	0	0	0	1	AP001065.4
1	0	0	0	1	TSPEAR
1	0	0	0	1	TSPEAR-AS2
1	0	0	0	1	AP001066.1
1	0	0	0	1	KRTAP10-1
1	0	0	0	1	KRTAP10-2
1	0	0	0	1	KRTAP10-3
1	0	0	0	1	KRTAP10-4
1	0	0	0	1	KRTAP10-5
1	0	0	0	1	KRTAP10-6
1	0	0	0	1	KRTAP10-7
1	0	0	0	1	KRTAP10-8
1	0	0	0	1	KRTAP10-9
1	0	0	0	1	KRTAP10-10
1	0	0	0	1	KRTAP10-11
1	0	0	0	1	KRTAP12-4
1	0	0	0	1	KRTAP12-2
1	0	0	0	1	KRTAP12-1
1	0	0	0	1	KRTAP10-12
1	0	0	0	1	LINC00163
1	0	0	0	1	LINC00165
1	0	0	0	1	PICSAR
1	0	0	0	1	AL133499.1
1	0	0	0	1	BX322557.2
1	0	0	0	1	BX322557.1
1	0	0	0	1	LINC00316
1	0	0	0	1	BX322559.1
1	0	0	0	1	BX322562.1
1	0	0	0	1	COL18A1-AS2
1	0	0	0	1	COL18A1-AS1
1	0	0	0	1	AL592528.1
1	0	0	0	1	AJ011931.1
1	0	0	0	1	AJ011932.1
1	0	0	0	1	AP001476.1
1	0	0	0	1	AP001476.3
1	0	0	0	1	AP001476.2
1	0	0	0	1	AP001471.1
1	0	0	0	1	FTCD-AS1
1	0	0	0	1	AP001468.1
1	0	0	0	1	AP001469.1
1	0	0	0	1	AP001469.2
1	0	0	0	1	AP000471.1
1	0	0	0	1	CU104787.1
1	0	0	0	1	AP000542.3
1	0	0	0	1	AP000542.2
1	0	0	0	1	OR11H1
1	0	0	0	1	AP000534.1
1	0	0	0	1	POTEH
1	0	0	0	1	POTEH-AS1
1	0	0	0	1	AP000527.1
1	0	0	0	1	AC145543.1
1	0	0	0	1	AP000547.2
1	0	0	0	1	CCT8L2
1	0	0	0	1	AP000547.4
1	0	0	0	1	AP000365.1
1	0	0	0	1	ANKRD62P1-PARP4P3
1	0	0	0	1	AC005301.2
1	0	0	0	1	LINC01665
1	0	0	0	1	XKR3
1	0	0	0	1	AC007064.2
1	0	0	0	1	GAB4
1	0	0	0	1	AC006946.3
1	0	0	0	1	TMEM121B
1	0	0	0	1	LINC01664
1	0	0	0	1	CECR3
1	0	0	0	1	AC007666.2
1	0	0	0	1	AC016026.2
1	0	0	0	1	AC016027.2
1	0	0	0	1	LINC01634
1	0	0	0	1	FAM230D
1	0	0	0	1	FAM230J
1	0	0	0	1	AC011718.1
1	0	0	0	1	FAM230A
1	0	0	0	1	AC023490.2
1	0	0	0	1	AC023490.4
1	0	0	0	1	GGTLC3
1	0	0	0	1	AC023490.5
1	0	0	0	1	FAM230E
1	0	0	0	1	FAM230F
1	0	0	0	1	AC008103.1
1	0	0	0	1	AC007326.2
1	0	0	0	1	DGCR10
1	0	0	0	1	AC004461.2
1	0	0	0	1	TSSK2
1	0	0	0	1	GSC2
1	0	0	0	1	AC000072.1
1	0	0	0	1	AC000085.1
1	0	0	0	1	AC000068.3
1	0	0	0	1	AC000082.1
1	0	0	0	1	AC000067.1
1	0	0	0	1	AC006547.1
1	0	0	0	1	CCDC188
1	0	0	0	1	AC007663.2
1	0	0	0	1	AC007663.3
1	0	0	0	1	FAM230G
1	0	0	0	1	AC007731.2
1	0	0	0	1	AC007731.5
1	0	0	0	1	USP41
1	0	0	0	1	AC007731.3
1	0	0	0	1	AC007308.1
1	0	0	0	1	AC002472.1
1	0	0	0	1	AP000550.1
1	0	0	0	1	FAM230B
1	0	0	0	1	AP000550.2
1	0	0	0	1	GGT2
1	0	0	0	1	FAM230H
1	0	0	0	1	AP000552.2
1	0	0	0	1	LINC01651
1	0	0	0	1	AP000552.4
1	0	0	0	1	RIMBP3C
1	0	0	0	1	CCDC116
1	0	0	0	1	AP000553.3
1	0	0	0	1	AP000553.2
1	0	0	0	1	AC245452.5
1	0	0	0	1	VPREB1
1	0	0	0	1	AC245060.2
1	0	0	0	1	ZNF280A
1	0	0	0	1	AC246793.1
1	0	0	0	1	AC244250.4
1	0	0	0	1	GGTLC2
1	0	0	0	1	AC244250.1
1	0	0	0	1	LINC02556
1	0	0	0	1	LINC01659
1	0	0	0	1	FAM230I
1	0	0	0	1	AP000345.3
1	0	0	0	1	LINC02557
1	0	0	0	1	PCAT14
1	0	0	0	1	AP000345.1
1	0	0	0	1	IGLL1
1	0	0	0	1	AP000350.5
1	0	0	0	1	AP000350.7
1	0	0	0	1	GSTT4
1	0	0	0	1	AC253536.3
1	0	0	0	1	GGT1
1	0	0	0	1	AP000356.1
1	0	0	0	1	AP000356.2
1	0	0	0	1	AP000357.2
1	0	0	0	1	PIWIL3
1	0	0	0	1	AL022323.3
1	0	0	0	1	AL022323.5
1	0	0	0	1	Z99916.3
1	0	0	0	1	AL022324.3
1	0	0	0	1	AL008721.1
1	0	0	0	1	AL022329.1
1	0	0	0	1	AL022329.2
1	0	0	0	1	AL022329.3
1	0	0	0	1	Z98949.1
1	0	0	0	1	Z98949.3
1	0	0	0	1	LINC02559
1	0	0	0	1	AL022337.1
1	0	0	0	1	SEZ6L
1	0	0	0	1	AL080273.1
1	0	0	0	1	CRYBB1
1	0	0	0	1	CRYBA4
1	0	0	0	1	Z97353.2
1	0	0	0	1	AL008638.3
1	0	0	0	1	AL008638.5
1	0	0	0	1	AL008638.4
1	0	0	0	1	AL008638.2
1	0	0	0	1	AL008638.6
1	0	0	0	1	AL008638.1
1	0	0	0	1	AL021153.1
1	0	0	0	1	AL020994.3
1	0	0	0	1	AL020994.1
1	0	0	0	1	LINC02554
1	0	0	0	1	AL020994.2
1	0	0	0	1	AL049536.1
1	0	0	0	1	AL050402.2
1	0	0	0	1	AL050402.1
1	0	0	0	1	AL133456.1
1	0	0	0	1	AL121885.2
1	0	0	0	1	AL121885.3
1	0	0	0	1	AL121885.1
1	0	0	0	1	ZNRF3-AS1
1	0	0	0	1	C22orf31
1	0	0	0	1	AL021393.1
1	0	0	0	1	AL031186.1
1	0	0	0	1	AC004882.1
1	0	0	0	1	AC004882.2
1	0	0	0	1	HORMAD2
1	0	0	0	1	AC002378.1
1	0	0	0	1	LIF-AS1
1	0	0	0	1	SEC14L3
1	0	0	0	1	SEC14L4
1	0	0	0	1	GAL3ST1
1	0	0	0	1	AC005006.1
1	0	0	0	1	AC004542.2
1	0	0	0	1	AC004542.1
1	0	0	0	1	AC005005.3
1	0	0	0	1	RNF185-AS1
1	0	0	0	1	AL008719.1
1	0	0	0	1	LINC02558
1	0	0	0	1	Z83839.2
1	0	0	0	1	C22orf42
1	0	0	0	1	AL008723.1
1	0	0	0	1	SLC5A4
1	0	0	0	1	AL008723.2
1	0	0	0	1	AL021937.3
1	0	0	0	1	RFPL3
1	0	0	0	1	AL021937.4
1	0	0	0	1	BPIFC
1	0	0	0	1	SYN3
1	0	0	0	1	Z82246.1
1	0	0	0	1	Z73495.1
1	0	0	0	1	LINC01640
1	0	0	0	1	Z82198.1
1	0	0	0	1	Z82198.2
1	0	0	0	1	Z82173.1
1	0	0	0	1	LARGE-AS1
1	0	0	0	1	Z73429.1
1	0	0	0	1	LINC01643
1	0	0	0	1	Z68323.1
1	0	0	0	1	AL021877.2
1	0	0	0	1	Z82196.1
1	0	0	0	1	Z82196.2
1	0	0	0	1	AL024495.1
1	0	0	0	1	ISX
1	0	0	0	1	Z99755.2
1	0	0	0	1	Z82244.1
1	0	0	0	1	AL022334.2
1	0	0	0	1	AL049747.1
1	0	0	0	1	AL049748.1
1	0	0	0	1	APOL5
1	0	0	0	1	Z95114.4
1	0	0	0	1	Z95114.1
1	0	0	0	1	Z95114.2
1	0	0	0	1	AL022313.3
1	0	0	0	1	AL022313.4
1	0	0	0	1	CACNG2
1	0	0	0	1	AL049749.1
1	0	0	0	1	Z80897.2
1	0	0	0	1	Z80897.1
1	0	0	0	1	Z82185.1
1	0	0	0	1	NCF4-AS1
1	0	0	0	1	Z82180.1
1	0	0	0	1	TEX33
1	0	0	0	1	FP325335.1
1	0	0	0	1	Z94160.1
1	0	0	0	1	ELFN2
1	0	0	0	1	Z94160.2
1	0	0	0	1	AL022315.1
1	0	0	0	1	AL031587.1
1	0	0	0	1	AL031587.4
1	0	0	0	1	AL031587.2
1	0	0	0	1	AL020993.1
1	0	0	0	1	Z97056.2
1	0	0	0	1	Z97056.1
1	0	0	0	1	KCNJ4
1	0	0	0	1	Z97056.3
1	0	0	0	1	AL021707.4
1	0	0	0	1	AL021707.9
1	0	0	0	1	AL022318.5
1	0	0	0	1	APOBEC3B-AS1
1	0	0	0	1	AL022326.1
1	0	0	0	1	MGAT3-AS1
1	0	0	0	1	AL022312.1
1	0	0	0	1	AL022238.2
1	0	0	0	1	AL022238.3
1	0	0	0	1	MCHR1
1	0	0	0	1	AL035658.1
1	0	0	0	1	AL023553.1
1	0	0	0	1	LINC00634
1	0	0	0	1	Z99716.1
1	0	0	0	1	AC254562.2
1	0	0	0	1	Z82214.2
1	0	0	0	1	Z82214.1
1	0	0	0	1	LINC01639
1	0	0	0	1	BX546033.1
1	0	0	0	1	EFCAB6-AS1
1	0	0	0	1	SULT4A1
1	0	0	0	1	Z85994.1
1	0	0	0	1	LINC01656
1	0	0	0	1	LINC00207
1	0	0	0	1	AL008718.2
1	0	0	0	1	AL021391.1
1	0	0	0	1	LINC01589
1	0	0	0	1	BX324167.2
1	0	0	0	1	FP325332.1
1	0	0	0	1	AL021392.1
1	0	0	0	1	TBC1D22A-AS1
1	0	0	0	1	Z82186.1
1	0	0	0	1	LINC00898
1	0	0	0	1	FP325330.3
1	0	0	0	1	FP325330.1
1	0	0	0	1	FP325330.2
1	0	0	0	1	BX284656.2
1	0	0	0	1	BX284656.1
1	0	0	0	1	AL008720.1
1	0	0	0	1	Z72006.1
1	0	0	0	1	Z82249.1
1	0	0	0	1	Z84468.2
1	0	0	0	1	Z84468.1
1	0	0	0	1	LINC01310
1	0	0	0	1	Z82202.2
1	0	0	0	1	Z82202.1
1	0	0	0	1	AC207130.1
1	0	0	0	1	AL008636.1
1	0	0	0	1	Z97192.1
1	0	0	0	1	Z97192.4
1	0	0	0	1	AL023802.1
1	0	0	0	1	Z98885.3
1	0	0	0	1	IL17REL
1	0	0	0	1	AL034546.1
1	0	0	0	1	U62317.2
1	0	0	0	1	U62317.3
1	0	0	0	1	AC000050.1
1	0	0	0	1	AC000036.1
1	0	0	0	1	ACR
1	0	0	0	1	AC002056.2
1	0	0	0	1	AL732314.4
1	0	0	0	1	SHOX
1	0	0	0	1	GYG2
1	0	0	0	1	GYG2-AS1
1	0	0	0	1	ARSD-AS1
1	0	0	0	1	ARSH
1	0	0	0	1	ARSF
1	0	0	0	1	PRKX-AS1
1	0	0	0	1	AC074035.1
1	0	0	0	1	VCX3A
1	0	0	0	1	VCX
1	0	0	0	1	VCX2
1	0	0	0	1	VCX3B
1	0	0	0	1	AC006062.1
1	0	0	0	1	FAM9A
1	0	0	0	1	AC003685.1
1	0	0	0	1	AC074281.2
1	0	0	0	1	AC003684.1
1	0	0	0	1	CLDN34
1	0	0	0	1	WWC3-AS1
1	0	0	0	1	AC003666.1
1	0	0	0	1	AMELX
1	0	0	0	1	AC004554.2
1	0	0	0	1	FRMPD4-AS1
1	0	0	0	1	TLR8-AS1
1	0	0	0	1	FAM9C
1	0	0	0	1	LINC02154
1	0	0	0	1	AC004674.1
1	0	0	0	1	ATXN3L
1	0	0	0	1	LINC01203
1	0	0	0	1	AC003035.2
1	0	0	0	1	AC003035.1
1	0	0	0	1	GLRA2
1	0	0	0	1	ASB11
1	0	0	0	1	VEGFD
1	0	0	0	1	BMX
1	0	0	0	1	ACE2
1	0	0	0	1	AC097625.1
1	0	0	0	1	INE2
1	0	0	0	1	GRPR
1	0	0	0	1	AC078993.1
1	0	0	0	1	MAGEB17
1	0	0	0	1	S100G
1	0	0	0	1	NHS-AS1
1	0	0	0	1	LINC01456
1	0	0	0	1	BEND2
1	0	0	0	1	RS1
1	0	0	0	1	PPEF1-AS1
1	0	0	0	1	PHKA2-AS1
1	0	0	0	1	ADGRG2
1	0	0	0	1	EIF1AX-AS1
1	0	0	0	1	AL928596.1
1	0	0	0	1	AL807740.1
1	0	0	0	1	BX088723.1
1	0	0	0	1	SMPX
1	0	0	0	1	PHEX-AS1
1	0	0	0	1	CBLL2
1	0	0	0	1	AC092832.2
1	0	0	0	1	AC004470.1
1	0	0	0	1	DDX53
1	0	0	0	1	CXorf58
1	0	0	0	1	ZFX-AS1
1	0	0	0	1	PCYT1B
1	0	0	0	1	PCYT1B-AS1
1	0	0	0	1	AC121342.1
1	0	0	0	1	MAGEB18
1	0	0	0	1	MAGEB6B
1	0	0	0	1	MAGEB6
1	0	0	0	1	MAGEB5
1	0	0	0	1	VENTXP1
1	0	0	0	1	AC112493.1
1	0	0	0	1	AC107419.1
1	0	0	0	1	PPP4R3C
1	0	0	0	1	DCAF8L2
1	0	0	0	1	MAGEB10
1	0	0	0	1	DCAF8L1
1	0	0	0	1	AC112495.1
1	0	0	0	1	IL1RAPL1
1	0	0	0	1	AC003659.1
1	0	0	0	1	MAGEB2
1	0	0	0	1	MAGEB3
1	0	0	0	1	MAGEB4
1	0	0	0	1	MAGEB1
1	0	0	0	1	NR0B1
1	0	0	0	1	TAB3-AS1
1	0	0	0	1	AC079177.1
1	0	0	0	1	DMD-AS3
1	0	0	0	1	AL591378.1
1	0	0	0	1	AL591501.1
1	0	0	0	1	FAM47A
1	0	0	0	1	AL592043.1
1	0	0	0	1	FAM47B
1	0	0	0	1	MAGEB16
1	0	0	0	1	CFAP47
1	0	0	0	1	AL606516.1
1	0	0	0	1	AL592156.2
1	0	0	0	1	FAM47C
1	0	0	0	1	AL121578.3
1	0	0	0	1	HYPM
1	0	0	0	1	AL121578.2
1	0	0	0	1	SYTL5
1	0	0	0	1	AL606748.1
1	0	0	0	1	OTC
1	0	0	0	1	AF241728.1
1	0	0	0	1	LINC01282
1	0	0	0	1	LINC01283
1	0	0	0	1	AL592164.2
1	0	0	0	1	AC092198.1
1	0	0	0	1	AC091806.1
1	0	0	0	1	AC092473.2
1	0	0	0	1	MPC1L
1	0	0	0	1	AC092268.2
1	0	0	0	1	CASK-AS1
1	0	0	0	1	AL133329.1
1	0	0	0	1	Z94277.1
1	0	0	0	1	PINCR
1	0	0	0	1	AL023574.1
1	0	0	0	1	NDP-AS1
1	0	0	0	1	DUSP21
1	0	0	0	1	AC136489.1
1	0	0	0	1	LINC01204
1	0	0	0	1	AL031584.3
1	0	0	0	1	AL139811.3
1	0	0	0	1	LINC01545
1	0	0	0	1	RGN
1	0	0	0	1	AL591503.1
1	0	0	0	1	SPACA5
1	0	0	0	1	ZNF630-AS1
1	0	0	0	1	SPACA5B
1	0	0	0	1	SSX5
1	0	0	0	1	SSX1
1	0	0	0	1	AL606490.3
1	0	0	0	1	SSX3
1	0	0	0	1	SSX4
1	0	0	0	1	SSX4B
1	0	0	0	1	AC115618.2
1	0	0	0	1	GLOD5
1	0	0	0	1	ERAS
1	0	0	0	1	AC232271.2
1	0	0	0	1	GAGE10
1	0	0	0	1	GAGE12J
1	0	0	0	1	GAGE13
1	0	0	0	1	GAGE2E
1	0	0	0	1	GAGE12B
1	0	0	0	1	GAGE12C
1	0	0	0	1	GAGE12D
1	0	0	0	1	GAGE12F
1	0	0	0	1	GAGE12E
1	0	0	0	1	GAGE12G
1	0	0	0	1	GAGE12H
1	0	0	0	1	GAGE1
1	0	0	0	1	GAGE2A
1	0	0	0	1	PAGE1
1	0	0	0	1	PAGE4
1	0	0	0	1	AKAP4
1	0	0	0	1	DGKK
1	0	0	0	1	BMP15
1	0	0	0	1	LINC01496
1	0	0	0	1	CENPVL3
1	0	0	0	1	CENPVL2
1	0	0	0	1	CENPVL1
1	0	0	0	1	AC239585.1
1	0	0	0	1	AC239585.2
1	0	0	0	1	MAGED4
1	0	0	0	1	AC231759.2
1	0	0	0	1	AC245177.1
1	0	0	0	1	XAGE2
1	0	0	0	1	XAGE1A
1	0	0	0	1	XAGE1B
1	0	0	0	1	SSX7
1	0	0	0	1	SSX2
1	0	0	0	1	SSX2B
1	0	0	0	1	SPANXN5
1	0	0	0	1	XAGE5
1	0	0	0	1	XAGE3
1	0	0	0	1	AC234031.1
1	0	0	0	1	GPR173
1	0	0	0	1	AL591212.1
1	0	0	0	1	KDM5C-IT1
1	0	0	0	1	AC233728.1
1	0	0	0	1	ITIH6
1	0	0	0	1	PAGE2
1	0	0	0	1	MTRNR2L10
1	0	0	0	1	PAGE3
1	0	0	0	1	FOXR2
1	0	0	0	1	AL354793.1
1	0	0	0	1	AL139397.1
1	0	0	0	1	NLRP2B
1	0	0	0	1	SPIN4-AS1
1	0	0	0	1	ARHGEF9-IT1
1	0	0	0	1	AL157700.1
1	0	0	0	1	LINC00269
1	0	0	0	1	AL158069.1
1	0	0	0	1	AL158141.1
1	0	0	0	1	AWAT2
1	0	0	0	1	OTUD6A
1	0	0	0	1	IGBP1-AS2
1	0	0	0	1	IGBP1-AS1
1	0	0	0	1	DGAT2L6
1	0	0	0	1	AWAT1
1	0	0	0	1	P2RY4
1	0	0	0	1	ARR3
1	0	0	0	1	RAB41
1	0	0	0	1	GJB1
1	0	0	0	1	BX276092.9
1	0	0	0	1	CXorf49
1	0	0	0	1	CXorf49B
1	0	0	0	1	PHKA1-AS1
1	0	0	0	1	FAM236B
1	0	0	0	1	FAM236D
1	0	0	0	1	FAM236C
1	0	0	0	1	FAM236A
1	0	0	0	1	PABPC1L2B-AS1
1	0	0	0	1	PABPC1L2B
1	0	0	0	1	PABPC1L2A
1	0	0	0	1	AL662864.1
1	0	0	0	1	CDX4
1	0	0	0	1	AL353804.2
1	0	0	0	1	ZCCHC13
1	0	0	0	1	MAGEE2
1	0	0	0	1	AL451105.2
1	0	0	0	1	AC233296.1
1	0	0	0	1	FGF16
1	0	0	0	1	PGAM4
1	0	0	0	1	RTL3
1	0	0	0	1	TBX22
1	0	0	0	1	TENT5D
1	0	0	0	1	AL391294.1
1	0	0	0	1	AL445213.2
1	0	0	0	1	POU3F4
1	0	0	0	1	CYLC1
1	0	0	0	1	AC003001.1
1	0	0	0	1	Z83818.2
1	0	0	0	1	CPXCR1
1	0	0	0	1	AL121872.1
1	0	0	0	1	TGIF2LX
1	0	0	0	1	AL121823.1
1	0	0	0	1	PABPC5-AS1
1	0	0	0	1	PABPC5
1	0	0	0	1	PCDH11X
1	0	0	0	1	AL022151.1
1	0	0	0	1	AL157778.1
1	0	0	0	1	TNMD
1	0	0	0	1	NOX1
1	0	0	0	1	ARL13A
1	0	0	0	1	TRMT2B-AS1
1	0	0	0	1	TMEM35A
1	0	0	0	1	NXF5
1	0	0	0	1	TCEAL6
1	0	0	0	1	Z70719.1
1	0	0	0	1	TCP11X1
1	0	0	0	1	NXF2
1	0	0	0	1	NXF2B
1	0	0	0	1	TCP11X2
1	0	0	0	1	ARMCX5-GPRASP2.1
1	0	0	0	1	RAB40AL
1	0	0	0	1	Z95624.1
1	0	0	0	1	NXF3
1	0	0	0	1	TCEAL5
1	0	0	0	1	RAB40A
1	0	0	0	1	AL021308.1
1	0	0	0	1	TCEAL3-AS1
1	0	0	0	1	GLRA4
1	0	0	0	1	PLP1
1	0	0	0	1	H2BFWT
1	0	0	0	1	H2BFM
1	0	0	0	1	ESX1
1	0	0	0	1	IL1RAPL2
1	0	0	0	1	TEX13A
1	0	0	0	1	NRK
1	0	0	0	1	SERPINA7
1	0	0	0	1	RIPPLY1
1	0	0	0	1	PIH1D3
1	0	0	0	1	FRMPD3-AS1
1	0	0	0	1	NCBP2L
1	0	0	0	1	AL109946.1
1	0	0	0	1	TEX13B
1	0	0	0	1	IRS4
1	0	0	0	1	GUCY2F
1	0	0	0	1	AMMECR1-IT1
1	0	0	0	1	RTL9
1	0	0	0	1	AC000113.1
1	0	0	0	1	DCX
1	0	0	0	1	SERTM2
1	0	0	0	1	ALG13-AS1
1	0	0	0	1	TRPC5OS
1	0	0	0	1	RTL4
1	0	0	0	1	AC002072.1
1	0	0	0	1	AL023877.1
1	0	0	0	1	HTR2C
1	0	0	0	1	LRCH2
1	0	0	0	1	RBMXL3
1	0	0	0	1	LUZP4
1	0	0	0	1	PLS3-AS1
1	0	0	0	1	DANT1
1	0	0	0	1	AGTR2
1	0	0	0	1	CT83
1	0	0	0	1	BX119904.2
1	0	0	0	1	LINC01285
1	0	0	0	1	AL772284.2
1	0	0	0	1	KIAA1210
1	0	0	0	1	AC004835.1
1	0	0	0	1	AC004973.1
1	0	0	0	1	AKAP14
1	0	0	0	1	RHOXF2B
1	0	0	0	1	RHOXF2
1	0	0	0	1	ATP1B4
1	0	0	0	1	CT47B1
1	0	0	0	1	AC008162.2
1	0	0	0	1	CT47A12
1	0	0	0	1	CT47A11
1	0	0	0	1	CT47A10
1	0	0	0	1	CT47A9
1	0	0	0	1	CT47A8
1	0	0	0	1	CT47A7
1	0	0	0	1	CT47A6
1	0	0	0	1	CT47A5
1	0	0	0	1	CT47A4
1	0	0	0	1	CT47A3
1	0	0	0	1	CT47A2
1	0	0	0	1	CT47A1
1	0	0	0	1	AC006144.2
1	0	0	0	1	AL513487.1
1	0	0	0	1	GRIA3
1	0	0	0	1	XIAP-AS1
1	0	0	0	1	TEX13C
1	0	0	0	1	AL445072.1
1	0	0	0	1	DCAF12L2
1	0	0	0	1	DCAF12L1
1	0	0	0	1	PRR32
1	0	0	0	1	AL591643.1
1	0	0	0	1	AL008633.1
1	0	0	0	1	ACTRT1
1	0	0	0	1	GPR119
1	0	0	0	1	LINC01201
1	0	0	0	1	ARHGAP36
1	0	0	0	1	IGSF1
1	0	0	0	1	AL135784.1
1	0	0	0	1	OR13H1
1	0	0	0	1	AL365256.1
1	0	0	0	1	FRMD7
1	0	0	0	1	HS6ST2-AS1
1	0	0	0	1	USP26
1	0	0	0	1	TFDP3
1	0	0	0	1	LINC00629
1	0	0	0	1	AL672032.1
1	0	0	0	1	LINC02243
1	0	0	0	1	SMIM10L2B-AS1
1	0	0	0	1	ETDB
1	0	0	0	1	AC234771.1
1	0	0	0	1	ETDA
1	0	0	0	1	ETDC
1	0	0	0	1	AL590282.2
1	0	0	0	1	CT45A3
1	0	0	0	1	CT45A6
1	0	0	0	1	CT45A2
1	0	0	0	1	CT45A7
1	0	0	0	1	CT45A8
1	0	0	0	1	CT45A9
1	0	0	0	1	SAGE1
1	0	0	0	1	ADGRG4
1	0	0	0	1	BRS3
1	0	0	0	1	VGLL1
1	0	0	0	1	AL035443.1
1	0	0	0	1	ZIC3
1	0	0	0	1	Z96074.1
1	0	0	0	1	AL031386.1
1	0	0	0	1	FGF13-AS1
1	0	0	0	1	F9
1	0	0	0	1	CXorf66
1	0	0	0	1	AL589987.2
1	0	0	0	1	FO393408.1
1	0	0	0	1	SOX3
1	0	0	0	1	AL844175.1
1	0	0	0	1	CDR1
1	0	0	0	1	AL451048.1
1	0	0	0	1	SPANXB1
1	0	0	0	1	SPANXC
1	0	0	0	1	SPANXA1
1	0	0	0	1	SPANXA2
1	0	0	0	1	AC235097.1
1	0	0	0	1	SPANXD
1	0	0	0	1	MAGEC3
1	0	0	0	1	MAGEC1
1	0	0	0	1	AL031073.2
1	0	0	0	1	MAGEC2
1	0	0	0	1	SPANXN4
1	0	0	0	1	AC239727.1
1	0	0	0	1	SPANXN3
1	0	0	0	1	SPANXN2
1	0	0	0	1	AL500522.1
1	0	0	0	1	AL713923.1
1	0	0	0	1	SPANXN1
1	0	0	0	1	AL109653.3
1	0	0	0	1	SLITRK2
1	0	0	0	1	CXorf51B
1	0	0	0	1	CXorf51A
1	0	0	0	1	AL589669.1
1	0	0	0	1	AL591022.1
1	0	0	0	1	AC016925.3
1	0	0	0	1	L29074.1
1	0	0	0	1	FMR1NB
1	0	0	0	1	AC002368.1
1	0	0	0	1	AFF2-IT1
1	0	0	0	1	AC231656.1
1	0	0	0	1	HSFX3
1	0	0	0	1	MAGEA9B
1	0	0	0	1	MAGEA11
1	0	0	0	1	HSFX1
1	0	0	0	1	MAGEA9
1	0	0	0	1	MAGEA8-AS1
1	0	0	0	1	MAGEA8
1	0	0	0	1	AF274573.1
1	0	0	0	1	GPR50-AS1
1	0	0	0	1	BX546450.2
1	0	0	0	1	BX546450.1
1	0	0	0	1	PASD1
1	0	0	0	1	CNGA2
1	0	0	0	1	MAGEA4-AS1
1	0	0	0	1	MAGEA10
1	0	0	0	1	AC116666.1
1	0	0	0	1	GABRA3
1	0	0	0	1	MAGEA2B
1	0	0	0	1	AC244102.1
1	0	0	0	1	MAGEA2
1	0	0	0	1	AC244102.3
1	0	0	0	1	U82671.1
1	0	0	0	1	AC236972.3
1	0	0	0	1	AC236972.4
1	0	0	0	1	PNMA6F
1	0	0	0	1	ATP2B3
1	0	0	0	1	U52111.1
1	0	0	0	1	U52112.1
1	0	0	0	1	OPN1MW
1	0	0	0	1	OPN1MW2
1	0	0	0	1	OPN1MW3
1	0	0	0	1	AC245140.1
1	0	0	0	1	AC244090.3
1	0	0	0	1	FAM223A
1	0	0	0	1	CTAG1A
1	0	0	0	1	CTAG1B
1	0	0	0	1	SMIM9
1	0	0	0	1	H2AFB1
1	0	0	0	1	AC234781.1
1	0	0	0	1	H2AFB2
1	0	0	0	1	H2AFB3
1	0	0	0	1	SRY
1	0	0	0	1	TGIF2LY
1	0	0	0	1	AC012078.2
1	0	0	0	1	AC010737.1
1	0	0	0	1	AC010722.1
1	0	0	0	1	PCDH11Y
1	0	0	0	1	TSPY2
1	0	0	0	1	LINC00280
1	0	0	0	1	TTTY1B
1	0	0	0	1	TTTY2B
1	0	0	0	1	TTTY21B
1	0	0	0	1	TTTY7
1	0	0	0	1	TTTY8B
1	0	0	0	1	AMELY
1	0	0	0	1	AC011297.1
1	0	0	0	1	TTTY12
1	0	0	0	1	AC064829.1
1	0	0	0	1	TTTY18
1	0	0	0	1	TTTY19
1	0	0	0	1	TTTY20
1	0	0	0	1	TSPY4
1	0	0	0	1	TSPY8
1	0	0	0	1	FAM197Y7
1	0	0	0	1	FAM197Y6
1	0	0	0	1	TSPY3
1	0	0	0	1	TSPY1
1	0	0	0	1	TSPY9P
1	0	0	0	1	TSPY10
1	0	0	0	1	TTTY8
1	0	0	0	1	TTTY7B
1	0	0	0	1	TTTY21
1	0	0	0	1	TTTY2
1	0	0	0	1	TTTY1
1	0	0	0	1	TTTY22
1	0	0	0	1	AC010891.1
1	0	0	0	1	TTTY23
1	0	0	0	1	VCY
1	0	0	0	1	VCY1B
1	0	0	0	1	AC010723.1
1	0	0	0	1	NLGN4Y-AS1
1	0	0	0	1	AC011751.1
1	0	0	0	1	FAM41AY1
1	0	0	0	1	CDY2B
1	0	0	0	1	CDY2A
1	0	0	0	1	FAM41AY2
1	0	0	0	1	AC022486.1
1	0	0	0	1	HSFY1
1	0	0	0	1	TTTY9B
1	0	0	0	1	HSFY2
1	0	0	0	1	AC007244.1
1	0	0	0	1	AC009494.2
1	0	0	0	1	AC007876.1
1	0	0	0	1	PRORY
1	0	0	0	1	AC010086.3
1	0	0	0	1	RBMY1B
1	0	0	0	1	RBMY1A1
1	0	0	0	1	TTTY13
1	0	0	0	1	AC024236.1
1	0	0	0	1	RBMY1D
1	0	0	0	1	RBMY1E
1	0	0	0	1	PRY2
1	0	0	0	1	AC007359.1
1	0	0	0	1	TTTY6B
1	0	0	0	1	RBMY1F
1	0	0	0	1	TTTY5
1	0	0	0	1	RBMY1J
1	0	0	0	1	AC008175.1
1	0	0	0	1	TTTY6
1	0	0	0	1	PRY
1	0	0	0	1	TTTY17A
1	0	0	0	1	TTTY4
1	0	0	0	1	BPY2
1	0	0	0	1	DAZ1
1	0	0	0	1	DAZ2
1	0	0	0	1	PRYP3
1	0	0	0	1	TTTY3B
1	0	0	0	1	CDY1B
1	0	0	0	1	TTTY17B
1	0	0	0	1	TTTY4B
1	0	0	0	1	BPY2B
1	0	0	0	1	DAZ3
1	0	0	0	1	DAZ4
1	0	0	0	1	BPY2C
1	0	0	0	1	TTTY4C
1	0	0	0	1	TTTY17C
1	0	0	0	1	LINC00266-4P
1	0	0	0	1	CDY1
1	0	0	0	1	TTTY3
1	0	0	0	1	BX004987.1
1	0	0	0	1	AC011043.2
1	0	0	0	1	AC011841.1
1	0	0	0	1	BX072566.1
1	0	0	0	1	AC213203.2
1	0	0	0	1	AC213203.1
1	0	0	0	1	AC136352.3
1	0	0	0	1	AC136352.2
1	0	0	0	1	AC171558.3
1	0	0	0	1	AC171558.1
1	0	0	0	1	AC133551.1
1	0	0	0	1	AC136612.1
1	0	0	0	1	AC136616.1
1	0	0	0	1	AC136616.3
1	0	0	0	1	AC136616.2
1	0	0	0	1	AC141272.1
1	0	0	0	1	AC023491.2
1	0	0	0	1	AC007325.1
1	0	0	0	1	HPV100-E1
1	0	0	0	1	HPV100-E2
1	0	0	0	1	HPV100-E6
1	0	0	0	1	HPV100-E7
1	0	0	0	1	HPV100-L1
1	0	0	0	1	HPV100-L2
1	0	0	0	1	HPV100-E1^E4
1	0	0	0	1	HPV100-E8^E2
1	0	0	0	1	HPV101-E1
1	0	0	0	1	HPV101-E10
1	0	0	0	1	HPV101-E2
1	0	0	0	1	HPV101-E7
1	0	0	0	1	HPV101-L1
1	0	0	0	1	HPV101-L2
1	0	0	0	1	HPV101-E1^E4
1	0	0	0	1	HPV101-E8^E2
1	0	0	0	1	HPV102-E1
1	0	0	0	1	HPV102-E2
1	0	0	0	1	HPV102-E5-BETA
1	0	0	0	1	HPV102-E6
1	0	0	0	1	HPV102-E7
1	0	0	0	1	HPV102-L1
1	0	0	0	1	HPV102-L2
1	0	0	0	1	HPV102-E1^E4
1	0	0	0	1	HPV102-E8^E2
1	0	0	0	1	HPV103-E1
1	0	0	0	1	HPV103-E10
1	0	0	0	1	HPV103-E2
1	0	0	0	1	HPV103-E7
1	0	0	0	1	HPV103-L1
1	0	0	0	1	HPV103-L2
1	0	0	0	1	HPV103-E1^E4
1	0	0	0	1	HPV103-E8^E2
1	0	0	0	1	HPV104-E1
1	0	0	0	1	HPV104-E2
1	0	0	0	1	HPV104-E6
1	0	0	0	1	HPV104-E7
1	0	0	0	1	HPV104-L1
1	0	0	0	1	HPV104-L2
1	0	0	0	1	HPV104-E1^E4
1	0	0	0	1	HPV104-E8^E2
1	0	0	0	1	HPV105-E1
1	0	0	0	1	HPV105-E2
1	0	0	0	1	HPV105-E6
1	0	0	0	1	HPV105-E7
1	0	0	0	1	HPV105-L1
1	0	0	0	1	HPV105-L2
1	0	0	0	1	HPV105-E1^E4
1	0	0	0	1	HPV105-E8^E2
1	0	0	0	1	HPV106-E1
1	0	0	0	1	HPV106-E2
1	0	0	0	1	HPV106-E5-BETA
1	0	0	0	1	HPV106-E6
1	0	0	0	1	HPV106-E7
1	0	0	0	1	HPV106-L1
1	0	0	0	1	HPV106-L2
1	0	0	0	1	HPV106-E1^E4
1	0	0	0	1	HPV106-E8^E2
1	0	0	0	1	HPV107-E1
1	0	0	0	1	HPV107-E2
1	0	0	0	1	HPV107-E6
1	0	0	0	1	HPV107-E7
1	0	0	0	1	HPV107-L1
1	0	0	0	1	HPV107-L2
1	0	0	0	1	HPV107-E1^E4
1	0	0	0	1	HPV107-E8^E2
1	0	0	0	1	HPV108-E1
1	0	0	0	1	HPV108-E10
1	0	0	0	1	HPV108-E2
1	0	0	0	1	HPV108-E7
1	0	0	0	1	HPV108-L1
1	0	0	0	1	HPV108-L2
1	0	0	0	1	HPV108-E1^E4
1	0	0	0	1	HPV108-E8^E2
1	0	0	0	1	HPV109-E1
1	0	0	0	1	HPV109-E2
1	0	0	0	1	HPV109-E6
1	0	0	0	1	HPV109-E7
1	0	0	0	1	HPV109-L1
1	0	0	0	1	HPV109-L2
1	0	0	0	1	HPV109-E1^E4
1	0	0	0	1	HPV109-E8^E2
1	0	0	0	1	HPV10-E1
1	0	0	0	1	HPV10-E2
1	0	0	0	1	HPV10-E5-BETA
1	0	0	0	1	HPV10-E6
1	0	0	0	1	HPV10-E7
1	0	0	0	1	HPV10-L1
1	0	0	0	1	HPV10-L2
1	0	0	0	1	HPV10-E1^E4
1	0	0	0	1	HPV10-E8^E2
1	0	0	0	1	HPV110-E1
1	0	0	0	1	HPV110-E2
1	0	0	0	1	HPV110-E6
1	0	0	0	1	HPV110-E7
1	0	0	0	1	HPV110-L1
1	0	0	0	1	HPV110-L2
1	0	0	0	1	HPV110-E1^E4
1	0	0	0	1	HPV110-E8^E2
1	0	0	0	1	HPV111-E1
1	0	0	0	1	HPV111-E2
1	0	0	0	1	HPV111-E6
1	0	0	0	1	HPV111-E7
1	0	0	0	1	HPV111-L1
1	0	0	0	1	HPV111-L2
1	0	0	0	1	HPV111-E1^E4
1	0	0	0	1	HPV111-E8^E2
1	0	0	0	1	HPV112-E1
1	0	0	0	1	HPV112-E2
1	0	0	0	1	HPV112-E6
1	0	0	0	1	HPV112-E7
1	0	0	0	1	HPV112-L1
1	0	0	0	1	HPV112-L2
1	0	0	0	1	HPV112-E1^E4
1	0	0	0	1	HPV112-E8^E2
1	0	0	0	1	HPV113-E1
1	0	0	0	1	HPV113-E2
1	0	0	0	1	HPV113-E6
1	0	0	0	1	HPV113-E7
1	0	0	0	1	HPV113-L1
1	0	0	0	1	HPV113-L2
1	0	0	0	1	HPV113-E1^E4
1	0	0	0	1	HPV113-E8^E2
1	0	0	0	1	HPV114-E1
1	0	0	0	1	HPV114-E2
1	0	0	0	1	HPV114-E5-BETA
1	0	0	0	1	HPV114-E6
1	0	0	0	1	HPV114-E7
1	0	0	0	1	HPV114-L1
1	0	0	0	1	HPV114-L2
1	0	0	0	1	HPV114-E1^E4
1	0	0	0	1	HPV114-E8^E2
1	0	0	0	1	HPV115-E1
1	0	0	0	1	HPV115-E2
1	0	0	0	1	HPV115-E6
1	0	0	0	1	HPV115-E7
1	0	0	0	1	HPV115-L1
1	0	0	0	1	HPV115-L2
1	0	0	0	1	HPV115-E1^E4
1	0	0	0	1	HPV115-E8^E2
1	0	0	0	1	HPV116-E1
1	0	0	0	1	HPV116-E2
1	0	0	0	1	HPV116-E6
1	0	0	0	1	HPV116-E7
1	0	0	0	1	HPV116-L1
1	0	0	0	1	HPV116-L2
1	0	0	0	1	HPV116-E1^E4
1	0	0	0	1	HPV116-E8^E2
1	0	0	0	1	HPV117-E1
1	0	0	0	1	HPV117-E2
1	0	0	0	1	HPV117-E5-BETA
1	0	0	0	1	HPV117-E6
1	0	0	0	1	HPV117-E7
1	0	0	0	1	HPV117-L1
1	0	0	0	1	HPV117-L2
1	0	0	0	1	HPV117-E1^E4
1	0	0	0	1	HPV117-E8^E2
1	0	0	0	1	HPV118-E1
1	0	0	0	1	HPV118-E2
1	0	0	0	1	HPV118-E6
1	0	0	0	1	HPV118-E7
1	0	0	0	1	HPV118-L1
1	0	0	0	1	HPV118-L2
1	0	0	0	1	HPV118-E1^E4
1	0	0	0	1	HPV118-E8^E2
1	0	0	0	1	HPV119-E1
1	0	0	0	1	HPV119-E2
1	0	0	0	1	HPV119-E6
1	0	0	0	1	HPV119-E7
1	0	0	0	1	HPV119-L1
1	0	0	0	1	HPV119-L2
1	0	0	0	1	HPV119-E1^E4
1	0	0	0	1	HPV119-E8^E2
1	0	0	0	1	HPV11-E1
1	0	0	0	1	HPV11-E2
1	0	0	0	1	HPV11-E5-DELTA
1	0	0	0	1	HPV11-E5-GAMMA
1	0	0	0	1	HPV11-E6
1	0	0	0	1	HPV11-E7
1	0	0	0	1	HPV11-L1
1	0	0	0	1	HPV11-L2
1	0	0	0	1	HPV11-E1^E4
1	0	0	0	1	HPV11-E8^E2
1	0	0	0	1	HPV120-E1
1	0	0	0	1	HPV120-E2
1	0	0	0	1	HPV120-E6
1	0	0	0	1	HPV120-E7
1	0	0	0	1	HPV120-L1
1	0	0	0	1	HPV120-L2
1	0	0	0	1	HPV120-E1^E4
1	0	0	0	1	HPV120-E8^E2
1	0	0	0	1	HPV121-E1
1	0	0	0	1	HPV121-E2
1	0	0	0	1	HPV121-E6
1	0	0	0	1	HPV121-E7
1	0	0	0	1	HPV121-L1
1	0	0	0	1	HPV121-L2
1	0	0	0	1	HPV121-E1^E4
1	0	0	0	1	HPV121-E8^E2
1	0	0	0	1	HPV122-E1
1	0	0	0	1	HPV122-E2
1	0	0	0	1	HPV122-E6
1	0	0	0	1	HPV122-E7
1	0	0	0	1	HPV122-L1
1	0	0	0	1	HPV122-L2
1	0	0	0	1	HPV122-E1^E4
1	0	0	0	1	HPV122-E8^E2
1	0	0	0	1	HPV123-E1
1	0	0	0	1	HPV123-E2
1	0	0	0	1	HPV123-E6
1	0	0	0	1	HPV123-E7
1	0	0	0	1	HPV123-L1
1	0	0	0	1	HPV123-L2
1	0	0	0	1	HPV123-E1^E4
1	0	0	0	1	HPV123-E8^E2
1	0	0	0	1	HPV124-E1
1	0	0	0	1	HPV124-E2
1	0	0	0	1	HPV124-E6
1	0	0	0	1	HPV124-E7
1	0	0	0	1	HPV124-L1
1	0	0	0	1	HPV124-L2
1	0	0	0	1	HPV124-E1^E4
1	0	0	0	1	HPV124-E8^E2
1	0	0	0	1	HPV125-E1
1	0	0	0	1	HPV125-E2
1	0	0	0	1	HPV125-E5-BETA
1	0	0	0	1	HPV125-E6
1	0	0	0	1	HPV125-E7
1	0	0	0	1	HPV125-L1
1	0	0	0	1	HPV125-L2
1	0	0	0	1	HPV125-E1^E4
1	0	0	0	1	HPV125-E8^E2
1	0	0	0	1	HPV126-E1
1	0	0	0	1	HPV126-E2
1	0	0	0	1	HPV126-E6
1	0	0	0	1	HPV126-E7
1	0	0	0	1	HPV126-L1
1	0	0	0	1	HPV126-L2
1	0	0	0	1	HPV126-E1^E4
1	0	0	0	1	HPV126-E8^E2
1	0	0	0	1	HPV127-E1
1	0	0	0	1	HPV127-E2
1	0	0	0	1	HPV127-E6
1	0	0	0	1	HPV127-E7
1	0	0	0	1	HPV127-L1
1	0	0	0	1	HPV127-L2
1	0	0	0	1	HPV127-E1^E4
1	0	0	0	1	HPV127-E8^E2
1	0	0	0	1	HPV128-E1
1	0	0	0	1	HPV128-E2
1	0	0	0	1	HPV128-E6
1	0	0	0	1	HPV128-E7
1	0	0	0	1	HPV128-L1
1	0	0	0	1	HPV128-L2
1	0	0	0	1	HPV128-E1^E4
1	0	0	0	1	HPV128-E8^E2
1	0	0	0	1	HPV129-E1
1	0	0	0	1	HPV129-E2
1	0	0	0	1	HPV129-E6
1	0	0	0	1	HPV129-E7
1	0	0	0	1	HPV129-L1
1	0	0	0	1	HPV129-L2
1	0	0	0	1	HPV129-E1^E4
1	0	0	0	1	HPV129-E8^E2
1	0	0	0	1	HPV12-E1
1	0	0	0	1	HPV12-E2
1	0	0	0	1	HPV12-E6
1	0	0	0	1	HPV12-E7
1	0	0	0	1	HPV12-L1
1	0	0	0	1	HPV12-L2
1	0	0	0	1	HPV12-E1^E4
1	0	0	0	1	HPV12-E8^E2
1	0	0	0	1	HPV130-E1
1	0	0	0	1	HPV130-E2
1	0	0	0	1	HPV130-E6
1	0	0	0	1	HPV130-E7
1	0	0	0	1	HPV130-L1
1	0	0	0	1	HPV130-L2
1	0	0	0	1	HPV130-E1^E4
1	0	0	0	1	HPV130-E8^E2
1	0	0	0	1	HPV131-E1
1	0	0	0	1	HPV131-E2
1	0	0	0	1	HPV131-E6
1	0	0	0	1	HPV131-E7
1	0	0	0	1	HPV131-L1
1	0	0	0	1	HPV131-L2
1	0	0	0	1	HPV131-E1^E4
1	0	0	0	1	HPV131-E8^E2
1	0	0	0	1	HPV132-E1
1	0	0	0	1	HPV132-E2
1	0	0	0	1	HPV132-E6
1	0	0	0	1	HPV132-E7
1	0	0	0	1	HPV132-L1
1	0	0	0	1	HPV132-L2
1	0	0	0	1	HPV132-E1^E4
1	0	0	0	1	HPV132-E8^E2
1	0	0	0	1	HPV133-E1
1	0	0	0	1	HPV133-E2
1	0	0	0	1	HPV133-E6
1	0	0	0	1	HPV133-E7
1	0	0	0	1	HPV133-L1
1	0	0	0	1	HPV133-L2
1	0	0	0	1	HPV133-E1^E4
1	0	0	0	1	HPV133-E8^E2
1	0	0	0	1	HPV134-E1
1	0	0	0	1	HPV134-E2
1	0	0	0	1	HPV134-E6
1	0	0	0	1	HPV134-E7
1	0	0	0	1	HPV134-L1
1	0	0	0	1	HPV134-L2
1	0	0	0	1	HPV134-E1^E4
1	0	0	0	1	HPV134-E8^E2
1	0	0	0	1	HPV135-E1
1	0	0	0	1	HPV135-E2
1	0	0	0	1	HPV135-E6
1	0	0	0	1	HPV135-E7
1	0	0	0	1	HPV135-L1
1	0	0	0	1	HPV135-L2
1	0	0	0	1	HPV135-E1^E4
1	0	0	0	1	HPV135-E8^E2
1	0	0	0	1	HPV136-E1
1	0	0	0	1	HPV136-E2
1	0	0	0	1	HPV136-E6
1	0	0	0	1	HPV136-E7
1	0	0	0	1	HPV136-L1
1	0	0	0	1	HPV136-L2
1	0	0	0	1	HPV136-E1^E4
1	0	0	0	1	HPV136-E8^E2
1	0	0	0	1	HPV137-E1
1	0	0	0	1	HPV137-E2
1	0	0	0	1	HPV137-E6
1	0	0	0	1	HPV137-E7
1	0	0	0	1	HPV137-L1
1	0	0	0	1	HPV137-L2
1	0	0	0	1	HPV137-E1^E4
1	0	0	0	1	HPV137-E8^E2
1	0	0	0	1	HPV138-E1
1	0	0	0	1	HPV138-E2
1	0	0	0	1	HPV138-E6
1	0	0	0	1	HPV138-E7
1	0	0	0	1	HPV138-L1
1	0	0	0	1	HPV138-L2
1	0	0	0	1	HPV138-E1^E4
1	0	0	0	1	HPV138-E8^E2
1	0	0	0	1	HPV139-E1
1	0	0	0	1	HPV139-E2
1	0	0	0	1	HPV139-E6
1	0	0	0	1	HPV139-E7
1	0	0	0	1	HPV139-L1
1	0	0	0	1	HPV139-L2
1	0	0	0	1	HPV139-E1^E4
1	0	0	0	1	HPV139-E8^E2
1	0	0	0	1	HPV13-E1
1	0	0	0	1	HPV13-E2
1	0	0	0	1	HPV13-E5-DELTA
1	0	0	0	1	HPV13-E5-GAMMA
1	0	0	0	1	HPV13-E6
1	0	0	0	1	HPV13-E7
1	0	0	0	1	HPV13-L1
1	0	0	0	1	HPV13-L2
1	0	0	0	1	HPV13-E1^E4
1	0	0	0	1	HPV13-E8^E2
1	0	0	0	1	HPV140-E1
1	0	0	0	1	HPV140-E2
1	0	0	0	1	HPV140-E6
1	0	0	0	1	HPV140-E7
1	0	0	0	1	HPV140-L1
1	0	0	0	1	HPV140-L2
1	0	0	0	1	HPV140-E1^E4
1	0	0	0	1	HPV140-E8^E2
1	0	0	0	1	HPV141-E1
1	0	0	0	1	HPV141-E2
1	0	0	0	1	HPV141-E6
1	0	0	0	1	HPV141-E7
1	0	0	0	1	HPV141-L1
1	0	0	0	1	HPV141-L2
1	0	0	0	1	HPV141-E1^E4
1	0	0	0	1	HPV141-E8^E2
1	0	0	0	1	HPV142-E1
1	0	0	0	1	HPV142-E2
1	0	0	0	1	HPV142-E6
1	0	0	0	1	HPV142-E7
1	0	0	0	1	HPV142-L1
1	0	0	0	1	HPV142-L2
1	0	0	0	1	HPV142-E1^E4
1	0	0	0	1	HPV142-E8^E2
1	0	0	0	1	HPV143-E1
1	0	0	0	1	HPV143-E2
1	0	0	0	1	HPV143-E6
1	0	0	0	1	HPV143-E7
1	0	0	0	1	HPV143-L1
1	0	0	0	1	HPV143-L2
1	0	0	0	1	HPV143-E1^E4
1	0	0	0	1	HPV143-E8^E2
1	0	0	0	1	HPV144-E1
1	0	0	0	1	HPV144-E2
1	0	0	0	1	HPV144-E6
1	0	0	0	1	HPV144-E7
1	0	0	0	1	HPV144-L1
1	0	0	0	1	HPV144-L2
1	0	0	0	1	HPV144-E1^E4
1	0	0	0	1	HPV144-E8^E2
1	0	0	0	1	HPV145-E1
1	0	0	0	1	HPV145-E2
1	0	0	0	1	HPV145-E6
1	0	0	0	1	HPV145-E7
1	0	0	0	1	HPV145-L1
1	0	0	0	1	HPV145-L2
1	0	0	0	1	HPV145-E1^E4
1	0	0	0	1	HPV145-E8^E2
1	0	0	0	1	HPV146-E1
1	0	0	0	1	HPV146-E2
1	0	0	0	1	HPV146-E6
1	0	0	0	1	HPV146-E7
1	0	0	0	1	HPV146-L1
1	0	0	0	1	HPV146-L2
1	0	0	0	1	HPV146-E1^E4
1	0	0	0	1	HPV146-E8^E2
1	0	0	0	1	HPV147-E1
1	0	0	0	1	HPV147-E2
1	0	0	0	1	HPV147-E6
1	0	0	0	1	HPV147-E7
1	0	0	0	1	HPV147-L1
1	0	0	0	1	HPV147-L2
1	0	0	0	1	HPV147-E1^E4
1	0	0	0	1	HPV147-E8^E2
1	0	0	0	1	HPV148-E1
1	0	0	0	1	HPV148-E2
1	0	0	0	1	HPV148-E6
1	0	0	0	1	HPV148-E7
1	0	0	0	1	HPV148-L1
1	0	0	0	1	HPV148-L2
1	0	0	0	1	HPV148-E1^E4
1	0	0	0	1	HPV148-E8^E2
1	0	0	0	1	HPV149-E1
1	0	0	0	1	HPV149-E2
1	0	0	0	1	HPV149-E6
1	0	0	0	1	HPV149-E7
1	0	0	0	1	HPV149-L1
1	0	0	0	1	HPV149-L2
1	0	0	0	1	HPV149-E1^E4
1	0	0	0	1	HPV149-E8^E2
1	0	0	0	1	HPV14-E1
1	0	0	0	1	HPV14-E2
1	0	0	0	1	HPV14-E6
1	0	0	0	1	HPV14-E7
1	0	0	0	1	HPV14-L1
1	0	0	0	1	HPV14-L2
1	0	0	0	1	HPV14-E1^E4
1	0	0	0	1	HPV14-E8^E2
1	0	0	0	1	HPV150-E1
1	0	0	0	1	HPV150-E2
1	0	0	0	1	HPV150-E6
1	0	0	0	1	HPV150-E7
1	0	0	0	1	HPV150-L1
1	0	0	0	1	HPV150-L2
1	0	0	0	1	HPV150-E1^E4
1	0	0	0	1	HPV150-E8^E2
1	0	0	0	1	HPV151-E1
1	0	0	0	1	HPV151-E2
1	0	0	0	1	HPV151-E6
1	0	0	0	1	HPV151-E7
1	0	0	0	1	HPV151-L1
1	0	0	0	1	HPV151-L2
1	0	0	0	1	HPV151-E1^E4
1	0	0	0	1	HPV151-E8^E2
1	0	0	0	1	HPV152-E1
1	0	0	0	1	HPV152-E2
1	0	0	0	1	HPV152-E6
1	0	0	0	1	HPV152-E7
1	0	0	0	1	HPV152-L1
1	0	0	0	1	HPV152-L2
1	0	0	0	1	HPV152-E1^E4
1	0	0	0	1	HPV152-E8^E2
1	0	0	0	1	HPV153-E1
1	0	0	0	1	HPV153-E2
1	0	0	0	1	HPV153-E6
1	0	0	0	1	HPV153-E7
1	0	0	0	1	HPV153-L1
1	0	0	0	1	HPV153-L2
1	0	0	0	1	HPV153-E1^E4
1	0	0	0	1	HPV153-E8^E2
1	0	0	0	1	HPV154-E1
1	0	0	0	1	HPV154-E2
1	0	0	0	1	HPV154-E6
1	0	0	0	1	HPV154-E7
1	0	0	0	1	HPV154-L1
1	0	0	0	1	HPV154-L2
1	0	0	0	1	HPV154-E1^E4
1	0	0	0	1	HPV154-E8^E2
1	0	0	0	1	HPV155-E1
1	0	0	0	1	HPV155-E2
1	0	0	0	1	HPV155-E6
1	0	0	0	1	HPV155-E7
1	0	0	0	1	HPV155-L1
1	0	0	0	1	HPV155-L2
1	0	0	0	1	HPV155-E1^E4
1	0	0	0	1	HPV155-E8^E2
1	0	0	0	1	HPV156-E1
1	0	0	0	1	HPV156-E2
1	0	0	0	1	HPV156-E6
1	0	0	0	1	HPV156-E7
1	0	0	0	1	HPV156-L1
1	0	0	0	1	HPV156-L2
1	0	0	0	1	HPV156-E1^E4
1	0	0	0	1	HPV156-E8^E2
1	0	0	0	1	HPV157-E1
1	0	0	0	1	HPV157-E2
1	0	0	0	1	HPV157-E6
1	0	0	0	1	HPV157-E7
1	0	0	0	1	HPV157-L1
1	0	0	0	1	HPV157-L2
1	0	0	0	1	HPV157-E1^E4
1	0	0	0	1	HPV157-E8^E2
1	0	0	0	1	HPV158-E1
1	0	0	0	1	HPV158-E2
1	0	0	0	1	HPV158-E6
1	0	0	0	1	HPV158-E7
1	0	0	0	1	HPV158-L1
1	0	0	0	1	HPV158-L2
1	0	0	0	1	HPV158-E1^E4
1	0	0	0	1	HPV158-E8^E2
1	0	0	0	1	HPV159-E1
1	0	0	0	1	HPV159-E2
1	0	0	0	1	HPV159-E6
1	0	0	0	1	HPV159-E7
1	0	0	0	1	HPV159-L1
1	0	0	0	1	HPV159-L2
1	0	0	0	1	HPV159-E1^E4
1	0	0	0	1	HPV159-E8^E2
1	0	0	0	1	HPV15-E1
1	0	0	0	1	HPV15-E2
1	0	0	0	1	HPV15-E6
1	0	0	0	1	HPV15-E7
1	0	0	0	1	HPV15-L1
1	0	0	0	1	HPV15-L2
1	0	0	0	1	HPV15-E1^E4
1	0	0	0	1	HPV15-E8^E2
1	0	0	0	1	HPV170-E1
1	0	0	0	1	HPV170-E2
1	0	0	0	1	HPV170-E6
1	0	0	0	1	HPV170-E7
1	0	0	0	1	HPV170-L1
1	0	0	0	1	HPV170-L2
1	0	0	0	1	HPV170-E1^E4
1	0	0	0	1	HPV170-E8^E2
1	0	0	0	1	HPV171-E1
1	0	0	0	1	HPV171-E2
1	0	0	0	1	HPV171-E6
1	0	0	0	1	HPV171-E7
1	0	0	0	1	HPV171-L1
1	0	0	0	1	HPV171-L2
1	0	0	0	1	HPV171-E1^E4
1	0	0	0	1	HPV171-E8^E2
1	0	0	0	1	HPV172-E1
1	0	0	0	1	HPV172-E2
1	0	0	0	1	HPV172-E6
1	0	0	0	1	HPV172-E7
1	0	0	0	1	HPV172-L1
1	0	0	0	1	HPV172-L2
1	0	0	0	1	HPV172-E1^E4
1	0	0	0	1	HPV172-E8^E2
1	0	0	0	1	HPV173-E1
1	0	0	0	1	HPV173-E2
1	0	0	0	1	HPV173-E6
1	0	0	0	1	HPV173-E7
1	0	0	0	1	HPV173-L1
1	0	0	0	1	HPV173-L2
1	0	0	0	1	HPV173-E1^E4
1	0	0	0	1	HPV173-E8^E2
1	0	0	0	1	HPV174-E1
1	0	0	0	1	HPV174-E2
1	0	0	0	1	HPV174-E6
1	0	0	0	1	HPV174-E7
1	0	0	0	1	HPV174-L1
1	0	0	0	1	HPV174-L2
1	0	0	0	1	HPV174-E1^E4
1	0	0	0	1	HPV174-E8^E2
1	0	0	0	1	HPV175-E1
1	0	0	0	1	HPV175-E2
1	0	0	0	1	HPV175-E6
1	0	0	0	1	HPV175-E7
1	0	0	0	1	HPV175-L1
1	0	0	0	1	HPV175-L2
1	0	0	0	1	HPV175-E1^E4
1	0	0	0	1	HPV175-E8^E2
1	0	0	0	1	HPV176-E1
1	0	0	0	1	HPV176-E2
1	0	0	0	1	HPV176-E6
1	0	0	0	1	HPV176-E7
1	0	0	0	1	HPV176-L1
1	0	0	0	1	HPV176-L2
1	0	0	0	1	HPV176-E1^E4
1	0	0	0	1	HPV176-E8^E2
1	0	0	0	1	HPV177-E1
1	0	0	0	1	HPV177-E2
1	0	0	0	1	HPV177-E5-ALPHA
1	0	0	0	1	HPV177-E6
1	0	0	0	1	HPV177-E7
1	0	0	0	1	HPV177-L1
1	0	0	0	1	HPV177-L2
1	0	0	0	1	HPV177-E1^E4
1	0	0	0	1	HPV177-E8^E2
1	0	0	0	1	HPV178-E1
1	0	0	0	1	HPV178-E2
1	0	0	0	1	HPV178-E6
1	0	0	0	1	HPV178-E7
1	0	0	0	1	HPV178-L1
1	0	0	0	1	HPV178-L2
1	0	0	0	1	HPV178-E1^E4
1	0	0	0	1	HPV178-E8^E2
1	0	0	0	1	HPV179-E1
1	0	0	0	1	HPV179-E2
1	0	0	0	1	HPV179-E6
1	0	0	0	1	HPV179-E7
1	0	0	0	1	HPV179-L1
1	0	0	0	1	HPV179-L2
1	0	0	0	1	HPV179-E1^E4
1	0	0	0	1	HPV179-E8^E2
1	0	0	0	1	HPV17-E1
1	0	0	0	1	HPV17-E2
1	0	0	0	1	HPV17-E6
1	0	0	0	1	HPV17-E7
1	0	0	0	1	HPV17-L1
1	0	0	0	1	HPV17-L2
1	0	0	0	1	HPV17-E1^E4
1	0	0	0	1	HPV17-E8^E2
1	0	0	0	1	HPV180-E1
1	0	0	0	1	HPV180-E2
1	0	0	0	1	HPV180-E6
1	0	0	0	1	HPV180-E7
1	0	0	0	1	HPV180-L1
1	0	0	0	1	HPV180-L2
1	0	0	0	1	HPV180-E1^E4
1	0	0	0	1	HPV180-E8^E2
1	0	0	0	1	HPV181-E1
1	0	0	0	1	HPV181-E2
1	0	0	0	1	HPV181-E6
1	0	0	0	1	HPV181-E7
1	0	0	0	1	HPV181-L1
1	0	0	0	1	HPV181-L2
1	0	0	0	1	HPV181-E1^E4
1	0	0	0	1	HPV181-E8^E2
1	0	0	0	1	HPV182-E1
1	0	0	0	1	HPV182-E2
1	0	0	0	1	HPV182-E6
1	0	0	0	1	HPV182-E7
1	0	0	0	1	HPV182-L1
1	0	0	0	1	HPV182-L2
1	0	0	0	1	HPV182-E1^E4
1	0	0	0	1	HPV182-E8^E2
1	0	0	0	1	HPV183-E1
1	0	0	0	1	HPV183-E2
1	0	0	0	1	HPV183-E6
1	0	0	0	1	HPV183-E7
1	0	0	0	1	HPV183-L1
1	0	0	0	1	HPV183-L2
1	0	0	0	1	HPV183-E1^E4
1	0	0	0	1	HPV183-E8^E2
1	0	0	0	1	HPV184-E1
1	0	0	0	1	HPV184-E2
1	0	0	0	1	HPV184-E6
1	0	0	0	1	HPV184-E7
1	0	0	0	1	HPV184-L1
1	0	0	0	1	HPV184-L2
1	0	0	0	1	HPV184-E1^E4
1	0	0	0	1	HPV184-E8^E2
1	0	0	0	1	HPV185-E1
1	0	0	0	1	HPV185-E2
1	0	0	0	1	HPV185-E6
1	0	0	0	1	HPV185-E7
1	0	0	0	1	HPV185-L1
1	0	0	0	1	HPV185-L2
1	0	0	0	1	HPV185-E1^E4
1	0	0	0	1	HPV185-E8^E2
1	0	0	0	1	HPV186-E1
1	0	0	0	1	HPV186-E2
1	0	0	0	1	HPV186-E6
1	0	0	0	1	HPV186-E7
1	0	0	0	1	HPV186-L1
1	0	0	0	1	HPV186-L2
1	0	0	0	1	HPV186-E1^E4
1	0	0	0	1	HPV186-E8^E2
1	0	0	0	1	HPV187-E1
1	0	0	0	1	HPV187-E2
1	0	0	0	1	HPV187-E6
1	0	0	0	1	HPV187-E7
1	0	0	0	1	HPV187-L1
1	0	0	0	1	HPV187-L2
1	0	0	0	1	HPV187-E1^E4
1	0	0	0	1	HPV187-E8^E2
1	0	0	0	1	HPV188-E1
1	0	0	0	1	HPV188-E2
1	0	0	0	1	HPV188-E6
1	0	0	0	1	HPV188-E7
1	0	0	0	1	HPV188-L1
1	0	0	0	1	HPV188-L2
1	0	0	0	1	HPV188-E1^E4
1	0	0	0	1	HPV188-E8^E2
1	0	0	0	1	HPV189-E1
1	0	0	0	1	HPV189-E2
1	0	0	0	1	HPV189-E6
1	0	0	0	1	HPV189-E7
1	0	0	0	1	HPV189-L1
1	0	0	0	1	HPV189-L2
1	0	0	0	1	HPV189-E1^E4
1	0	0	0	1	HPV189-E8^E2
1	0	0	0	1	HPV18-E1
1	0	0	0	1	HPV18-E7
1	0	0	0	1	HPV18-L1
1	0	0	0	1	HPV18-L2
1	0	0	0	1	HPV18-E1^E4
1	0	0	0	1	HPV18-E8^E2
1	0	0	0	1	HPV190-E1
1	0	0	0	1	HPV190-E2
1	0	0	0	1	HPV190-E6
1	0	0	0	1	HPV190-E7
1	0	0	0	1	HPV190-L1
1	0	0	0	1	HPV190-L2
1	0	0	0	1	HPV190-E1^E4
1	0	0	0	1	HPV190-E8^E2
1	0	0	0	1	HPV191-E1
1	0	0	0	1	HPV191-E2
1	0	0	0	1	HPV191-E6
1	0	0	0	1	HPV191-E7
1	0	0	0	1	HPV191-L1
1	0	0	0	1	HPV191-L2
1	0	0	0	1	HPV191-E1^E4
1	0	0	0	1	HPV191-E8^E2
1	0	0	0	1	HPV192-E1
1	0	0	0	1	HPV192-E2
1	0	0	0	1	HPV192-E6
1	0	0	0	1	HPV192-E7
1	0	0	0	1	HPV192-L1
1	0	0	0	1	HPV192-L2
1	0	0	0	1	HPV192-E1^E4
1	0	0	0	1	HPV192-E8^E2
1	0	0	0	1	HPV193-E1
1	0	0	0	1	HPV193-E2
1	0	0	0	1	HPV193-E6
1	0	0	0	1	HPV193-E7
1	0	0	0	1	HPV193-L1
1	0	0	0	1	HPV193-L2
1	0	0	0	1	HPV193-E1^E4
1	0	0	0	1	HPV193-E8^E2
1	0	0	0	1	HPV194-E1
1	0	0	0	1	HPV194-E2
1	0	0	0	1	HPV194-E6
1	0	0	0	1	HPV194-E7
1	0	0	0	1	HPV194-L1
1	0	0	0	1	HPV194-L2
1	0	0	0	1	HPV194-E1^E4
1	0	0	0	1	HPV194-E8^E2
1	0	0	0	1	HPV195-E1
1	0	0	0	1	HPV195-E2
1	0	0	0	1	HPV195-E6
1	0	0	0	1	HPV195-E7
1	0	0	0	1	HPV195-L1
1	0	0	0	1	HPV195-L2
1	0	0	0	1	HPV195-E1^E4
1	0	0	0	1	HPV195-E8^E2
1	0	0	0	1	HPV196-E1
1	0	0	0	1	HPV196-E2
1	0	0	0	1	HPV196-E6
1	0	0	0	1	HPV196-E7
1	0	0	0	1	HPV196-L1
1	0	0	0	1	HPV196-L2
1	0	0	0	1	HPV196-E1^E4
1	0	0	0	1	HPV196-E8^E2
1	0	0	0	1	HPV197-E1
1	0	0	0	1	HPV197-E2
1	0	0	0	1	HPV197-E6
1	0	0	0	1	HPV197-E7
1	0	0	0	1	HPV197-L1
1	0	0	0	1	HPV197-L2
1	0	0	0	1	HPV197-E1^E4
1	0	0	0	1	HPV197-E8^E2
1	0	0	0	1	HPV199-E1
1	0	0	0	1	HPV199-E2
1	0	0	0	1	HPV199-E6
1	0	0	0	1	HPV199-E7
1	0	0	0	1	HPV199-L1
1	0	0	0	1	HPV199-L2
1	0	0	0	1	HPV199-E1^E4
1	0	0	0	1	HPV199-E8^E2
1	0	0	0	1	HPV19-E1
1	0	0	0	1	HPV19-E2
1	0	0	0	1	HPV19-E6
1	0	0	0	1	HPV19-E7
1	0	0	0	1	HPV19-L1
1	0	0	0	1	HPV19-L2
1	0	0	0	1	HPV19-E1^E4
1	0	0	0	1	HPV19-E8^E2
1	0	0	0	1	HPV1-E1
1	0	0	0	1	HPV1-E2
1	0	0	0	1	HPV1-E6
1	0	0	0	1	HPV1-E7
1	0	0	0	1	HPV1-L1
1	0	0	0	1	HPV1-L2
1	0	0	0	1	HPV1-E1^E4
1	0	0	0	1	HPV1-E8^E2
1	0	0	0	1	HPV200-E1
1	0	0	0	1	HPV200-E2
1	0	0	0	1	HPV200-E6
1	0	0	0	1	HPV200-E7
1	0	0	0	1	HPV200-L1
1	0	0	0	1	HPV200-L2
1	0	0	0	1	HPV200-E1^E4
1	0	0	0	1	HPV200-E8^E2
1	0	0	0	1	HPV201-E1
1	0	0	0	1	HPV201-E2
1	0	0	0	1	HPV201-E6
1	0	0	0	1	HPV201-E7
1	0	0	0	1	HPV201-L1
1	0	0	0	1	HPV201-L2
1	0	0	0	1	HPV201-E1^E4
1	0	0	0	1	HPV201-E8^E2
1	0	0	0	1	HPV202-E1
1	0	0	0	1	HPV202-E2
1	0	0	0	1	HPV202-E6
1	0	0	0	1	HPV202-E7
1	0	0	0	1	HPV202-L1
1	0	0	0	1	HPV202-L2
1	0	0	0	1	HPV202-E1^E4
1	0	0	0	1	HPV202-E8^E2
1	0	0	0	1	HPV203-E1
1	0	0	0	1	HPV203-E2
1	0	0	0	1	HPV203-E6
1	0	0	0	1	HPV203-E7
1	0	0	0	1	HPV203-L1
1	0	0	0	1	HPV203-L2
1	0	0	0	1	HPV203-E1^E4
1	0	0	0	1	HPV203-E8^E2
1	0	0	0	1	HPV204-E1
1	0	0	0	1	HPV204-E2
1	0	0	0	1	HPV204-E6
1	0	0	0	1	HPV204-E7
1	0	0	0	1	HPV204-L1
1	0	0	0	1	HPV204-L2
1	0	0	0	1	HPV204-E1^E4
1	0	0	0	1	HPV204-E8^E2
1	0	0	0	1	HPV205-E1
1	0	0	0	1	HPV205-E2
1	0	0	0	1	HPV205-E6
1	0	0	0	1	HPV205-E7
1	0	0	0	1	HPV205-L1
1	0	0	0	1	HPV205-L2
1	0	0	0	1	HPV205-E1^E4
1	0	0	0	1	HPV205-E8^E2
1	0	0	0	1	HPV206-E1
1	0	0	0	1	HPV206-E2
1	0	0	0	1	HPV206-E6
1	0	0	0	1	HPV206-E7
1	0	0	0	1	HPV206-L1
1	0	0	0	1	HPV206-L2
1	0	0	0	1	HPV206-E1^E4
1	0	0	0	1	HPV206-E8^E2
1	0	0	0	1	HPV207-E1
1	0	0	0	1	HPV207-E2
1	0	0	0	1	HPV207-E6
1	0	0	0	1	HPV207-E7
1	0	0	0	1	HPV207-L1
1	0	0	0	1	HPV207-L2
1	0	0	0	1	HPV207-E1^E4
1	0	0	0	1	HPV207-E8^E2
1	0	0	0	1	HPV208-E1
1	0	0	0	1	HPV208-E2
1	0	0	0	1	HPV208-E6
1	0	0	0	1	HPV208-E7
1	0	0	0	1	HPV208-L1
1	0	0	0	1	HPV208-L2
1	0	0	0	1	HPV208-E1^E4
1	0	0	0	1	HPV208-E8^E2
1	0	0	0	1	HPV209-E1
1	0	0	0	1	HPV209-E2
1	0	0	0	1	HPV209-E6
1	0	0	0	1	HPV209-E7
1	0	0	0	1	HPV209-L1
1	0	0	0	1	HPV209-L2
1	0	0	0	1	HPV209-E1^E4
1	0	0	0	1	HPV209-E8^E2
1	0	0	0	1	HPV20-E1
1	0	0	0	1	HPV20-E2
1	0	0	0	1	HPV20-E6
1	0	0	0	1	HPV20-E7
1	0	0	0	1	HPV20-L1
1	0	0	0	1	HPV20-L2
1	0	0	0	1	HPV20-E1^E4
1	0	0	0	1	HPV20-E8^E2
1	0	0	0	1	HPV210-E1
1	0	0	0	1	HPV210-E2
1	0	0	0	1	HPV210-E6
1	0	0	0	1	HPV210-E7
1	0	0	0	1	HPV210-L1
1	0	0	0	1	HPV210-L2
1	0	0	0	1	HPV210-E1^E4
1	0	0	0	1	HPV210-E8^E2
1	0	0	0	1	HPV211-E1
1	0	0	0	1	HPV211-E2
1	0	0	0	1	HPV211-E6
1	0	0	0	1	HPV211-E7
1	0	0	0	1	HPV211-L1
1	0	0	0	1	HPV211-L2
1	0	0	0	1	HPV211-E1^E4
1	0	0	0	1	HPV211-E8^E2
1	0	0	0	1	HPV212-E1
1	0	0	0	1	HPV212-E2
1	0	0	0	1	HPV212-E6
1	0	0	0	1	HPV212-E7
1	0	0	0	1	HPV212-L1
1	0	0	0	1	HPV212-L2
1	0	0	0	1	HPV212-E1^E4
1	0	0	0	1	HPV212-E8^E2
1	0	0	0	1	HPV213-E1
1	0	0	0	1	HPV213-E2
1	0	0	0	1	HPV213-E6
1	0	0	0	1	HPV213-E7
1	0	0	0	1	HPV213-L1
1	0	0	0	1	HPV213-L2
1	0	0	0	1	HPV213-E1^E4
1	0	0	0	1	HPV213-E8^E2
1	0	0	0	1	HPV214-E1
1	0	0	0	1	HPV214-E10
1	0	0	0	1	HPV214-E2
1	0	0	0	1	HPV214-E7
1	0	0	0	1	HPV214-L1
1	0	0	0	1	HPV214-L2
1	0	0	0	1	HPV214-E1^E4
1	0	0	0	1	HPV214-E8^E2
1	0	0	0	1	HPV215-E1
1	0	0	0	1	HPV215-E2
1	0	0	0	1	HPV215-E6
1	0	0	0	1	HPV215-E7
1	0	0	0	1	HPV215-L1
1	0	0	0	1	HPV215-L2
1	0	0	0	1	HPV215-E1^E4
1	0	0	0	1	HPV215-E8^E2
1	0	0	0	1	HPV216-E1
1	0	0	0	1	HPV216-E2
1	0	0	0	1	HPV216-E6
1	0	0	0	1	HPV216-E7
1	0	0	0	1	HPV216-L1
1	0	0	0	1	HPV216-L2
1	0	0	0	1	HPV216-E1^E4
1	0	0	0	1	HPV216-E8^E2
1	0	0	0	1	HPV219-E1
1	0	0	0	1	HPV219-E2
1	0	0	0	1	HPV219-E6
1	0	0	0	1	HPV219-E7
1	0	0	0	1	HPV219-L1
1	0	0	0	1	HPV219-L2
1	0	0	0	1	HPV219-E1^E4
1	0	0	0	1	HPV219-E8^E2
1	0	0	0	1	HPV21-E1
1	0	0	0	1	HPV21-E2
1	0	0	0	1	HPV21-E6
1	0	0	0	1	HPV21-E7
1	0	0	0	1	HPV21-L1
1	0	0	0	1	HPV21-L2
1	0	0	0	1	HPV21-E1^E4
1	0	0	0	1	HPV21-E8^E2
1	0	0	0	1	HPV220-E1
1	0	0	0	1	HPV220-E2
1	0	0	0	1	HPV220-E6
1	0	0	0	1	HPV220-E7
1	0	0	0	1	HPV220-L1
1	0	0	0	1	HPV220-L2
1	0	0	0	1	HPV220-E1^E4
1	0	0	0	1	HPV220-E8^E2
1	0	0	0	1	HPV221-E1
1	0	0	0	1	HPV221-E2
1	0	0	0	1	HPV221-E6
1	0	0	0	1	HPV221-E7
1	0	0	0	1	HPV221-L1
1	0	0	0	1	HPV221-L2
1	0	0	0	1	HPV221-E1^E4
1	0	0	0	1	HPV221-E8^E2
1	0	0	0	1	HPV222-E1
1	0	0	0	1	HPV222-E2
1	0	0	0	1	HPV222-E6
1	0	0	0	1	HPV222-E7
1	0	0	0	1	HPV222-L1
1	0	0	0	1	HPV222-L2
1	0	0	0	1	HPV222-E1^E4
1	0	0	0	1	HPV222-E8^E2
1	0	0	0	1	HPV223-E1
1	0	0	0	1	HPV223-E2
1	0	0	0	1	HPV223-E6
1	0	0	0	1	HPV223-E7
1	0	0	0	1	HPV223-L1
1	0	0	0	1	HPV223-L2
1	0	0	0	1	HPV223-E1^E4
1	0	0	0	1	HPV223-E8^E2
1	0	0	0	1	HPV224-E1
1	0	0	0	1	HPV224-E2
1	0	0	0	1	HPV224-E6
1	0	0	0	1	HPV224-E7
1	0	0	0	1	HPV224-L1
1	0	0	0	1	HPV224-L2
1	0	0	0	1	HPV224-E1^E4
1	0	0	0	1	HPV224-E8^E2
1	0	0	0	1	HPV225-E1
1	0	0	0	1	HPV225-E2
1	0	0	0	1	HPV225-E6
1	0	0	0	1	HPV225-E7
1	0	0	0	1	HPV225-L1
1	0	0	0	1	HPV225-L2
1	0	0	0	1	HPV225-E1^E4
1	0	0	0	1	HPV225-E8^E2
1	0	0	0	1	HPV226-E1
1	0	0	0	1	HPV226-E10
1	0	0	0	1	HPV226-E2
1	0	0	0	1	HPV226-E7
1	0	0	0	1	HPV226-L1
1	0	0	0	1	HPV226-L2
1	0	0	0	1	HPV226-E1^E4
1	0	0	0	1	HPV226-E8^E2
1	0	0	0	1	HPV227-E1
1	0	0	0	1	HPV227-E2
1	0	0	0	1	HPV227-E6
1	0	0	0	1	HPV227-E7
1	0	0	0	1	HPV227-L1
1	0	0	0	1	HPV227-L2
1	0	0	0	1	HPV227-E1^E4
1	0	0	0	1	HPV227-E8^E2
1	0	0	0	1	HPV22-E1
1	0	0	0	1	HPV22-E2
1	0	0	0	1	HPV22-E6
1	0	0	0	1	HPV22-E7
1	0	0	0	1	HPV22-L1
1	0	0	0	1	HPV22-L2
1	0	0	0	1	HPV22-E1^E4
1	0	0	0	1	HPV22-E8^E2
1	0	0	0	1	HPV23-E1
1	0	0	0	1	HPV23-E2
1	0	0	0	1	HPV23-E6
1	0	0	0	1	HPV23-E7
1	0	0	0	1	HPV23-L1
1	0	0	0	1	HPV23-L2
1	0	0	0	1	HPV23-E1^E4
1	0	0	0	1	HPV23-E8^E2
1	0	0	0	1	HPV24-E1
1	0	0	0	1	HPV24-E2
1	0	0	0	1	HPV24-E6
1	0	0	0	1	HPV24-E7
1	0	0	0	1	HPV24-L1
1	0	0	0	1	HPV24-L2
1	0	0	0	1	HPV24-E1^E4
1	0	0	0	1	HPV24-E8^E2
1	0	0	0	1	HPV25-E1
1	0	0	0	1	HPV25-E2
1	0	0	0	1	HPV25-E6
1	0	0	0	1	HPV25-E7
1	0	0	0	1	HPV25-L1
1	0	0	0	1	HPV25-L2
1	0	0	0	1	HPV25-E1^E4
1	0	0	0	1	HPV25-E8^E2
1	0	0	0	1	HPV26-E1
1	0	0	0	1	HPV26-E2
1	0	0	0	1	HPV26-E6
1	0	0	0	1	HPV26-E7
1	0	0	0	1	HPV26-L1
1	0	0	0	1	HPV26-L2
1	0	0	0	1	HPV26-E1^E4
1	0	0	0	1	HPV26-E6*
1	0	0	0	1	HPV26-E8^E2
1	0	0	0	1	HPV27-E1
1	0	0	0	1	HPV27-E2
1	0	0	0	1	HPV27-E5-BETA
1	0	0	0	1	HPV27-E6
1	0	0	0	1	HPV27-E7
1	0	0	0	1	HPV27-L1
1	0	0	0	1	HPV27-L2
1	0	0	0	1	HPV27-E1^E4
1	0	0	0	1	HPV27-E8^E2
1	0	0	0	1	HPV28-E1
1	0	0	0	1	HPV28-E2
1	0	0	0	1	HPV28-E5-BETA
1	0	0	0	1	HPV28-E6
1	0	0	0	1	HPV28-E7
1	0	0	0	1	HPV28-L1
1	0	0	0	1	HPV28-L2
1	0	0	0	1	HPV28-E1^E4
1	0	0	0	1	HPV28-E6*
1	0	0	0	1	HPV28-E8^E2
1	0	0	0	1	HPV29-E1
1	0	0	0	1	HPV29-E2
1	0	0	0	1	HPV29-E5-BETA
1	0	0	0	1	HPV29-E6
1	0	0	0	1	HPV29-E7
1	0	0	0	1	HPV29-L1
1	0	0	0	1	HPV29-L2
1	0	0	0	1	HPV29-E1^E4
1	0	0	0	1	HPV29-E8^E2
1	0	0	0	1	HPV2-E1
1	0	0	0	1	HPV2-E2
1	0	0	0	1	HPV2-E5-BETA
1	0	0	0	1	HPV2-E6
1	0	0	0	1	HPV2-E7
1	0	0	0	1	HPV2-L1
1	0	0	0	1	HPV2-L2
1	0	0	0	1	HPV2-E1^E4
1	0	0	0	1	HPV2-E8^E2
1	0	0	0	1	HPV30-E1
1	0	0	0	1	HPV30-E2
1	0	0	0	1	HPV30-E6
1	0	0	0	1	HPV30-E7
1	0	0	0	1	HPV30-L1
1	0	0	0	1	HPV30-L2
1	0	0	0	1	HPV30-E1^E4
1	0	0	0	1	HPV30-E6*
1	0	0	0	1	HPV30-E8^E2
1	0	0	0	1	HPV31-E1
1	0	0	0	1	HPV31-E2
1	0	0	0	1	HPV31-E5-ALPHA
1	0	0	0	1	HPV31-E6
1	0	0	0	1	HPV31-E7
1	0	0	0	1	HPV31-L1
1	0	0	0	1	HPV31-L2
1	0	0	0	1	HPV31-E1^E4
1	0	0	0	1	HPV31-E6*
1	0	0	0	1	HPV31-E8^E2
1	0	0	0	1	HPV32-E1
1	0	0	0	1	HPV32-E2
1	0	0	0	1	HPV32-E5-DELTA
1	0	0	0	1	HPV32-E6
1	0	0	0	1	HPV32-E7
1	0	0	0	1	HPV32-L1
1	0	0	0	1	HPV32-L2
1	0	0	0	1	HPV32-E1^E4
1	0	0	0	1	HPV32-E8^E2
1	0	0	0	1	HPV33-E2
1	0	0	0	1	HPV33-L1
1	0	0	0	1	HPV33-E1^E4
1	0	0	0	1	HPV33-E6*
1	0	0	0	1	HPV33-E8^E2
1	0	0	0	1	HPV34-E1
1	0	0	0	1	HPV34-E2
1	0	0	0	1	HPV34-E5-ALPHA
1	0	0	0	1	HPV34-E6
1	0	0	0	1	HPV34-E7
1	0	0	0	1	HPV34-L1
1	0	0	0	1	HPV34-L2
1	0	0	0	1	HPV34-E1^E4
1	0	0	0	1	HPV34-E6*
1	0	0	0	1	HPV34-E8^E2
1	0	0	0	1	HPV35-E1
1	0	0	0	1	HPV35-E2
1	0	0	0	1	HPV35-E5-ALPHA
1	0	0	0	1	HPV35-E6
1	0	0	0	1	HPV35-E7
1	0	0	0	1	HPV35-L1
1	0	0	0	1	HPV35-L2
1	0	0	0	1	HPV35-E1^E4
1	0	0	0	1	HPV35-E6*
1	0	0	0	1	HPV35-E8^E2
1	0	0	0	1	HPV36-E1
1	0	0	0	1	HPV36-E2
1	0	0	0	1	HPV36-E6
1	0	0	0	1	HPV36-E7
1	0	0	0	1	HPV36-L1
1	0	0	0	1	HPV36-L2
1	0	0	0	1	HPV36-E1^E4
1	0	0	0	1	HPV36-E8^E2
1	0	0	0	1	HPV37-E1
1	0	0	0	1	HPV37-E2
1	0	0	0	1	HPV37-E6
1	0	0	0	1	HPV37-E7
1	0	0	0	1	HPV37-L1
1	0	0	0	1	HPV37-L2
1	0	0	0	1	HPV37-E1^E4
1	0	0	0	1	HPV37-E8^E2
1	0	0	0	1	HPV38-E1
1	0	0	0	1	HPV38-E2
1	0	0	0	1	HPV38-E6
1	0	0	0	1	HPV38-E7
1	0	0	0	1	HPV38-L1
1	0	0	0	1	HPV38-L2
1	0	0	0	1	HPV38-E1^E4
1	0	0	0	1	HPV38-E8^E2
1	0	0	0	1	HPV39-E1
1	0	0	0	1	HPV39-E2
1	0	0	0	1	HPV39-E5-ALPHA
1	0	0	0	1	HPV39-E6
1	0	0	0	1	HPV39-E7
1	0	0	0	1	HPV39-L1
1	0	0	0	1	HPV39-L2
1	0	0	0	1	HPV39-E1^E4
1	0	0	0	1	HPV39-E6*
1	0	0	0	1	HPV39-E8^E2
1	0	0	0	1	HPV3-E1
1	0	0	0	1	HPV3-E2
1	0	0	0	1	HPV3-E5-BETA
1	0	0	0	1	HPV3-E6
1	0	0	0	1	HPV3-E7
1	0	0	0	1	HPV3-L1
1	0	0	0	1	HPV3-L2
1	0	0	0	1	HPV3-E1^E4
1	0	0	0	1	HPV3-E8^E2
1	0	0	0	1	HPV40-E1
1	0	0	0	1	HPV40-E2
1	0	0	0	1	HPV40-E5-DELTA
1	0	0	0	1	HPV40-E6
1	0	0	0	1	HPV40-E7
1	0	0	0	1	HPV40-L1
1	0	0	0	1	HPV40-L2
1	0	0	0	1	HPV40-E1^E4
1	0	0	0	1	HPV40-E6*
1	0	0	0	1	HPV40-E8^E2
1	0	0	0	1	HPV41-E1
1	0	0	0	1	HPV41-E2
1	0	0	0	1	HPV41-E6
1	0	0	0	1	HPV41-E7
1	0	0	0	1	HPV41-L1
1	0	0	0	1	HPV41-L2
1	0	0	0	1	HPV41-E1^E4
1	0	0	0	1	HPV42-E1
1	0	0	0	1	HPV42-E2
1	0	0	0	1	HPV42-E6
1	0	0	0	1	HPV42-E7
1	0	0	0	1	HPV42-L1
1	0	0	0	1	HPV42-L2
1	0	0	0	1	HPV42-E1^E4
1	0	0	0	1	HPV42-E8^E2
1	0	0	0	1	HPV43-E1
1	0	0	0	1	HPV43-E2
1	0	0	0	1	HPV43-E5-DELTA
1	0	0	0	1	HPV43-E6
1	0	0	0	1	HPV43-E7
1	0	0	0	1	HPV43-L1
1	0	0	0	1	HPV43-L2
1	0	0	0	1	HPV43-E1^E4
1	0	0	0	1	HPV43-E8^E2
1	0	0	0	1	HPV44-E1
1	0	0	0	1	HPV44-E2
1	0	0	0	1	HPV44-E5-DELTA
1	0	0	0	1	HPV44-E5-GAMMA
1	0	0	0	1	HPV44-E6
1	0	0	0	1	HPV44-E7
1	0	0	0	1	HPV44-L1
1	0	0	0	1	HPV44-L2
1	0	0	0	1	HPV44-E1^E4
1	0	0	0	1	HPV44-E8^E2
1	0	0	0	1	HPV45-E1
1	0	0	0	1	HPV45-E2
1	0	0	0	1	HPV45-E5-ALPHA
1	0	0	0	1	HPV45-E6
1	0	0	0	1	HPV45-E7
1	0	0	0	1	HPV45-L1
1	0	0	0	1	HPV45-L2
1	0	0	0	1	HPV45-E1^E4
1	0	0	0	1	HPV45-E6*
1	0	0	0	1	HPV45-E8^E2
1	0	0	0	1	HPV47-E1
1	0	0	0	1	HPV47-E2
1	0	0	0	1	HPV47-E6
1	0	0	0	1	HPV47-E7
1	0	0	0	1	HPV47-L1
1	0	0	0	1	HPV47-L2
1	0	0	0	1	HPV47-E1^E4
1	0	0	0	1	HPV47-E8^E2
1	0	0	0	1	HPV48-E1
1	0	0	0	1	HPV48-E2
1	0	0	0	1	HPV48-E6
1	0	0	0	1	HPV48-E7
1	0	0	0	1	HPV48-L1
1	0	0	0	1	HPV48-L2
1	0	0	0	1	HPV48-E1^E4
1	0	0	0	1	HPV48-E8^E2
1	0	0	0	1	HPV49-E1
1	0	0	0	1	HPV49-E2
1	0	0	0	1	HPV49-E6
1	0	0	0	1	HPV49-E7
1	0	0	0	1	HPV49-L1
1	0	0	0	1	HPV49-L2
1	0	0	0	1	HPV49-E1^E4
1	0	0	0	1	HPV49-E8^E2
1	0	0	0	1	HPV4-E1
1	0	0	0	1	HPV4-E2
1	0	0	0	1	HPV4-E6
1	0	0	0	1	HPV4-E7
1	0	0	0	1	HPV4-L1
1	0	0	0	1	HPV4-L2
1	0	0	0	1	HPV4-E1^E4
1	0	0	0	1	HPV4-E8^E2
1	0	0	0	1	HPV50-E1
1	0	0	0	1	HPV50-E2
1	0	0	0	1	HPV50-E6
1	0	0	0	1	HPV50-E7
1	0	0	0	1	HPV50-L1
1	0	0	0	1	HPV50-L2
1	0	0	0	1	HPV50-E1^E4
1	0	0	0	1	HPV50-E8^E2
1	0	0	0	1	HPV51-E1
1	0	0	0	1	HPV51-E2
1	0	0	0	1	HPV51-E6
1	0	0	0	1	HPV51-E7
1	0	0	0	1	HPV51-L1
1	0	0	0	1	HPV51-L2
1	0	0	0	1	HPV51-E1^E4
1	0	0	0	1	HPV51-E6*
1	0	0	0	1	HPV51-E8^E2
1	0	0	0	1	HPV52-E1
1	0	0	0	1	HPV52-E2
1	0	0	0	1	HPV52-E5-ALPHA
1	0	0	0	1	HPV52-E6
1	0	0	0	1	HPV52-E7
1	0	0	0	1	HPV52-L1
1	0	0	0	1	HPV52-L2
1	0	0	0	1	HPV52-E1^E4
1	0	0	0	1	HPV52-E6*
1	0	0	0	1	HPV52-E8^E2
1	0	0	0	1	HPV53-E1
1	0	0	0	1	HPV53-E2
1	0	0	0	1	HPV53-E6
1	0	0	0	1	HPV53-E7
1	0	0	0	1	HPV53-L1
1	0	0	0	1	HPV53-L2
1	0	0	0	1	HPV53-E1^E4
1	0	0	0	1	HPV53-E6*
1	0	0	0	1	HPV53-E8^E2
1	0	0	0	1	HPV54-E1
1	0	0	0	1	HPV54-E2
1	0	0	0	1	HPV54-E5
1	0	0	0	1	HPV54-E6
1	0	0	0	1	HPV54-E7
1	0	0	0	1	HPV54-L1
1	0	0	0	1	HPV54-L2
1	0	0	0	1	HPV54-E1^E4
1	0	0	0	1	HPV54-E8^E2
1	0	0	0	1	HPV56-E1
1	0	0	0	1	HPV56-E2
1	0	0	0	1	HPV56-E6
1	0	0	0	1	HPV56-E7
1	0	0	0	1	HPV56-L1
1	0	0	0	1	HPV56-L2
1	0	0	0	1	HPV56-E1^E4
1	0	0	0	1	HPV56-E6*
1	0	0	0	1	HPV56-E8^E2
1	0	0	0	1	HPV57-E1
1	0	0	0	1	HPV57-E2
1	0	0	0	1	HPV57-E5-BETA
1	0	0	0	1	HPV57-E6
1	0	0	0	1	HPV57-E7
1	0	0	0	1	HPV57-L1
1	0	0	0	1	HPV57-L2
1	0	0	0	1	HPV57-E1^E4
1	0	0	0	1	HPV57-E8^E2
1	0	0	0	1	HPV58-E1
1	0	0	0	1	HPV58-E2
1	0	0	0	1	HPV58-E5-ALPHA
1	0	0	0	1	HPV58-E6
1	0	0	0	1	HPV58-E7
1	0	0	0	1	HPV58-L1
1	0	0	0	1	HPV58-L2
1	0	0	0	1	HPV58-E1^E4
1	0	0	0	1	HPV58-E6*
1	0	0	0	1	HPV58-E8^E2
1	0	0	0	1	HPV59-E1
1	0	0	0	1	HPV59-E2
1	0	0	0	1	HPV59-E5-ALPHA
1	0	0	0	1	HPV59-E6
1	0	0	0	1	HPV59-E7
1	0	0	0	1	HPV59-L1
1	0	0	0	1	HPV59-L2
1	0	0	0	1	HPV59-E1^E4
1	0	0	0	1	HPV59-E8^E2
1	0	0	0	1	HPV5-E1
1	0	0	0	1	HPV5-E2
1	0	0	0	1	HPV5-E6
1	0	0	0	1	HPV5-E7
1	0	0	0	1	HPV5-L1
1	0	0	0	1	HPV5-L2
1	0	0	0	1	HPV5-E1^E4
1	0	0	0	1	HPV5-E8^E2
1	0	0	0	1	HPV60-E1
1	0	0	0	1	HPV60-E2
1	0	0	0	1	HPV60-E6
1	0	0	0	1	HPV60-E7
1	0	0	0	1	HPV60-L1
1	0	0	0	1	HPV60-L2
1	0	0	0	1	HPV60-E1^E4
1	0	0	0	1	HPV60-E8^E2
1	0	0	0	1	HPV61-E1
1	0	0	0	1	HPV61-E2
1	0	0	0	1	HPV61-E5-BETA
1	0	0	0	1	HPV61-E6
1	0	0	0	1	HPV61-E7
1	0	0	0	1	HPV61-L1
1	0	0	0	1	HPV61-L2
1	0	0	0	1	HPV61-E1^E4
1	0	0	0	1	HPV61-E8^E2
1	0	0	0	1	HPV62-E1
1	0	0	0	1	HPV62-E2
1	0	0	0	1	HPV62-E5-BETA
1	0	0	0	1	HPV62-E6
1	0	0	0	1	HPV62-E7
1	0	0	0	1	HPV62-L1
1	0	0	0	1	HPV62-L2
1	0	0	0	1	HPV62-E1^E4
1	0	0	0	1	HPV62-E8^E2
1	0	0	0	1	HPV63-E1
1	0	0	0	1	HPV63-E2
1	0	0	0	1	HPV63-E6
1	0	0	0	1	HPV63-E7
1	0	0	0	1	HPV63-L1
1	0	0	0	1	HPV63-L2
1	0	0	0	1	HPV63-E1^E4
1	0	0	0	1	HPV63-E8^E2
1	0	0	0	1	HPV65-E1
1	0	0	0	1	HPV65-E2
1	0	0	0	1	HPV65-E6
1	0	0	0	1	HPV65-E7
1	0	0	0	1	HPV65-L1
1	0	0	0	1	HPV65-L2
1	0	0	0	1	HPV65-E1^E4
1	0	0	0	1	HPV65-E8^E2
1	0	0	0	1	HPV66-E1
1	0	0	0	1	HPV66-E2
1	0	0	0	1	HPV66-E6
1	0	0	0	1	HPV66-E7
1	0	0	0	1	HPV66-L1
1	0	0	0	1	HPV66-L2
1	0	0	0	1	HPV66-E1^E4
1	0	0	0	1	HPV66-E6*
1	0	0	0	1	HPV66-E8^E2
1	0	0	0	1	HPV67-E1
1	0	0	0	1	HPV67-E2
1	0	0	0	1	HPV67-E5-ALPHA
1	0	0	0	1	HPV67-E6
1	0	0	0	1	HPV67-E7
1	0	0	0	1	HPV67-L1
1	0	0	0	1	HPV67-L2
1	0	0	0	1	HPV67-E1^E4
1	0	0	0	1	HPV67-E6*
1	0	0	0	1	HPV67-E8^E2
1	0	0	0	1	HPV68-E1
1	0	0	0	1	HPV68-E2
1	0	0	0	1	HPV68-E5-ALPHA
1	0	0	0	1	HPV68-E6
1	0	0	0	1	HPV68-E7
1	0	0	0	1	HPV68-L1
1	0	0	0	1	HPV68-L2
1	0	0	0	1	HPV68-E1^E4
1	0	0	0	1	HPV68-E6*
1	0	0	0	1	HPV68-E8^E2
1	0	0	0	1	HPV69-E1
1	0	0	0	1	HPV69-E2
1	0	0	0	1	HPV69-E6
1	0	0	0	1	HPV69-E7
1	0	0	0	1	HPV69-L1
1	0	0	0	1	HPV69-L2
1	0	0	0	1	HPV69-E1^E4
1	0	0	0	1	HPV69-E6*
1	0	0	0	1	HPV69-E8^E2
1	0	0	0	1	HPV6-E1
1	0	0	0	1	HPV6-E2
1	0	0	0	1	HPV6-E5-DELTA
1	0	0	0	1	HPV6-E5-GAMMA
1	0	0	0	1	HPV6-E6
1	0	0	0	1	HPV6-E7
1	0	0	0	1	HPV6-L1
1	0	0	0	1	HPV6-L2
1	0	0	0	1	HPV6-E1^E4
1	0	0	0	1	HPV6-E8^E2
1	0	0	0	1	HPV70-E1
1	0	0	0	1	HPV70-E2
1	0	0	0	1	HPV70-E5-ALPHA
1	0	0	0	1	HPV70-E6
1	0	0	0	1	HPV70-E7
1	0	0	0	1	HPV70-L1
1	0	0	0	1	HPV70-L2
1	0	0	0	1	HPV70-E1^E4
1	0	0	0	1	HPV70-E6*
1	0	0	0	1	HPV70-E8^E2
1	0	0	0	1	HPV71-E1
1	0	0	0	1	HPV71-E2
1	0	0	0	1	HPV71-E5-BETA
1	0	0	0	1	HPV71-E6
1	0	0	0	1	HPV71-E7
1	0	0	0	1	HPV71-L1
1	0	0	0	1	HPV71-L2
1	0	0	0	1	HPV71-E1^E4
1	0	0	0	1	HPV71-E8^E2
1	0	0	0	1	HPV72-E1
1	0	0	0	1	HPV72-E2
1	0	0	0	1	HPV72-E5-BETA
1	0	0	0	1	HPV72-E6
1	0	0	0	1	HPV72-E7
1	0	0	0	1	HPV72-L1
1	0	0	0	1	HPV72-L2
1	0	0	0	1	HPV72-E1^E4
1	0	0	0	1	HPV72-E8^E2
1	0	0	0	1	HPV73-E1
1	0	0	0	1	HPV73-E2
1	0	0	0	1	HPV73-E5-ALPHA
1	0	0	0	1	HPV73-E6
1	0	0	0	1	HPV73-E7
1	0	0	0	1	HPV73-L1
1	0	0	0	1	HPV73-L2
1	0	0	0	1	HPV73-E1^E4
1	0	0	0	1	HPV73-E6*
1	0	0	0	1	HPV73-E8^E2
1	0	0	0	1	HPV74-E1
1	0	0	0	1	HPV74-E2
1	0	0	0	1	HPV74-E5-DELTA
1	0	0	0	1	HPV74-E5-GAMMA
1	0	0	0	1	HPV74-E6
1	0	0	0	1	HPV74-E7
1	0	0	0	1	HPV74-L1
1	0	0	0	1	HPV74-L2
1	0	0	0	1	HPV74-E1^E4
1	0	0	0	1	HPV74-E8^E2
1	0	0	0	1	HPV75-E1
1	0	0	0	1	HPV75-E2
1	0	0	0	1	HPV75-E6
1	0	0	0	1	HPV75-E7
1	0	0	0	1	HPV75-L1
1	0	0	0	1	HPV75-L2
1	0	0	0	1	HPV75-E1^E4
1	0	0	0	1	HPV75-E8^E2
1	0	0	0	1	HPV76-E1
1	0	0	0	1	HPV76-E2
1	0	0	0	1	HPV76-E6
1	0	0	0	1	HPV76-E7
1	0	0	0	1	HPV76-L1
1	0	0	0	1	HPV76-L2
1	0	0	0	1	HPV76-E1^E4
1	0	0	0	1	HPV76-E8^E2
1	0	0	0	1	HPV77-E1
1	0	0	0	1	HPV77-E2
1	0	0	0	1	HPV77-E5-BETA
1	0	0	0	1	HPV77-E6
1	0	0	0	1	HPV77-E7
1	0	0	0	1	HPV77-L1
1	0	0	0	1	HPV77-L2
1	0	0	0	1	HPV77-E1^E4
1	0	0	0	1	HPV77-E8^E2
1	0	0	0	1	HPV78-E1
1	0	0	0	1	HPV78-E2
1	0	0	0	1	HPV78-E5-BETA
1	0	0	0	1	HPV78-E6
1	0	0	0	1	HPV78-E7
1	0	0	0	1	HPV78-L1
1	0	0	0	1	HPV78-L2
1	0	0	0	1	HPV78-E1^E4
1	0	0	0	1	HPV78-E8^E2
1	0	0	0	1	HPV7-E1
1	0	0	0	1	HPV7-E2
1	0	0	0	1	HPV7-E5-DELTA
1	0	0	0	1	HPV7-E6
1	0	0	0	1	HPV7-E7
1	0	0	0	1	HPV7-L1
1	0	0	0	1	HPV7-L2
1	0	0	0	1	HPV7-E1^E4
1	0	0	0	1	HPV7-E6*
1	0	0	0	1	HPV7-E8^E2
1	0	0	0	1	HPV80-E1
1	0	0	0	1	HPV80-E2
1	0	0	0	1	HPV80-E6
1	0	0	0	1	HPV80-E7
1	0	0	0	1	HPV80-L1
1	0	0	0	1	HPV80-L2
1	0	0	0	1	HPV80-E1^E4
1	0	0	0	1	HPV80-E8^E2
1	0	0	0	1	HPV81-E1
1	0	0	0	1	HPV81-E2
1	0	0	0	1	HPV81-E5-BETA
1	0	0	0	1	HPV81-E6
1	0	0	0	1	HPV81-E7
1	0	0	0	1	HPV81-L1
1	0	0	0	1	HPV81-L2
1	0	0	0	1	HPV81-E1^E4
1	0	0	0	1	HPV81-E8^E2
1	0	0	0	1	HPV82-E1
1	0	0	0	1	HPV82-E2
1	0	0	0	1	HPV82-E6
1	0	0	0	1	HPV82-E7
1	0	0	0	1	HPV82-L1
1	0	0	0	1	HPV82-L2
1	0	0	0	1	HPV82-E1^E4
1	0	0	0	1	HPV82-E6*
1	0	0	0	1	HPV82-E8^E2
1	0	0	0	1	HPV83-E1
1	0	0	0	1	HPV83-E2
1	0	0	0	1	HPV83-E5-BETA
1	0	0	0	1	HPV83-E6
1	0	0	0	1	HPV83-E7
1	0	0	0	1	HPV83-L1
1	0	0	0	1	HPV83-L2
1	0	0	0	1	HPV83-E1^E4
1	0	0	0	1	HPV83-E8^E2
1	0	0	0	1	HPV84-E1
1	0	0	0	1	HPV84-E2
1	0	0	0	1	HPV84-E5-BETA
1	0	0	0	1	HPV84-E6
1	0	0	0	1	HPV84-E7
1	0	0	0	1	HPV84-L1
1	0	0	0	1	HPV84-L2
1	0	0	0	1	HPV84-E1^E4
1	0	0	0	1	HPV84-E8^E2
1	0	0	0	1	HPV85-E1
1	0	0	0	1	HPV85-E2
1	0	0	0	1	HPV85-E5-ALPHA
1	0	0	0	1	HPV85-E6
1	0	0	0	1	HPV85-E7
1	0	0	0	1	HPV85-L1
1	0	0	0	1	HPV85-L2
1	0	0	0	1	HPV85-E1^E4
1	0	0	0	1	HPV85-E6*
1	0	0	0	1	HPV85-E8^E2
1	0	0	0	1	HPV86-E1
1	0	0	0	1	HPV86-E2
1	0	0	0	1	HPV86-E5-BETA
1	0	0	0	1	HPV86-E6
1	0	0	0	1	HPV86-E7
1	0	0	0	1	HPV86-L1
1	0	0	0	1	HPV86-L2
1	0	0	0	1	HPV86-E1^E4
1	0	0	0	1	HPV86-E8^E2
1	0	0	0	1	HPV87-E1
1	0	0	0	1	HPV87-E2
1	0	0	0	1	HPV87-E5-BETA
1	0	0	0	1	HPV87-E6
1	0	0	0	1	HPV87-E7
1	0	0	0	1	HPV87-L1
1	0	0	0	1	HPV87-L2
1	0	0	0	1	HPV87-E1^E4
1	0	0	0	1	HPV87-E8^E2
1	0	0	0	1	HPV88-E1
1	0	0	0	1	HPV88-E2
1	0	0	0	1	HPV88-E6
1	0	0	0	1	HPV88-E7
1	0	0	0	1	HPV88-L1
1	0	0	0	1	HPV88-L2
1	0	0	0	1	HPV88-E1^E4
1	0	0	0	1	HPV88-E8^E2
1	0	0	0	1	HPV89-E1
1	0	0	0	1	HPV89-E2
1	0	0	0	1	HPV89-E5-BETA
1	0	0	0	1	HPV89-E6
1	0	0	0	1	HPV89-E7
1	0	0	0	1	HPV89-L1
1	0	0	0	1	HPV89-L2
1	0	0	0	1	HPV89-E1^E4
1	0	0	0	1	HPV89-E8^E2
1	0	0	0	1	HPV8-E1
1	0	0	0	1	HPV8-E2
1	0	0	0	1	HPV8-E6
1	0	0	0	1	HPV8-E7
1	0	0	0	1	HPV8-L1
1	0	0	0	1	HPV8-L2
1	0	0	0	1	HPV8-E1^E4
1	0	0	0	1	HPV8-E8^E2
1	0	0	0	1	HPV90-E1
1	0	0	0	1	HPV90-E2
1	0	0	0	1	HPV90-E5-BETA
1	0	0	0	1	HPV90-E6
1	0	0	0	1	HPV90-E7
1	0	0	0	1	HPV90-L1
1	0	0	0	1	HPV90-L2
1	0	0	0	1	HPV90-E1^E4
1	0	0	0	1	HPV90-E8^E2
1	0	0	0	1	HPV91-E1
1	0	0	0	1	HPV91-E2
1	0	0	0	1	HPV91-E5-DELTA
1	0	0	0	1	HPV91-E6
1	0	0	0	1	HPV91-E7
1	0	0	0	1	HPV91-L1
1	0	0	0	1	HPV91-L2
1	0	0	0	1	HPV91-E1^E4
1	0	0	0	1	HPV91-E8^E2
1	0	0	0	1	HPV92-E1
1	0	0	0	1	HPV92-E2
1	0	0	0	1	HPV92-E6
1	0	0	0	1	HPV92-E7
1	0	0	0	1	HPV92-L1
1	0	0	0	1	HPV92-L2
1	0	0	0	1	HPV92-E1^E4
1	0	0	0	1	HPV92-E8^E2
1	0	0	0	1	HPV93-E1
1	0	0	0	1	HPV93-E2
1	0	0	0	1	HPV93-E6
1	0	0	0	1	HPV93-E7
1	0	0	0	1	HPV93-L1
1	0	0	0	1	HPV93-L2
1	0	0	0	1	HPV93-E1^E4
1	0	0	0	1	HPV93-E8^E2
1	0	0	0	1	HPV94-E1
1	0	0	0	1	HPV94-E2
1	0	0	0	1	HPV94-E5-BETA
1	0	0	0	1	HPV94-E6
1	0	0	0	1	HPV94-E7
1	0	0	0	1	HPV94-L1
1	0	0	0	1	HPV94-L2
1	0	0	0	1	HPV94-E1^E4
1	0	0	0	1	HPV94-E8^E2
1	0	0	0	1	HPV95-E1
1	0	0	0	1	HPV95-E2
1	0	0	0	1	HPV95-E6
1	0	0	0	1	HPV95-E7
1	0	0	0	1	HPV95-L1
1	0	0	0	1	HPV95-L2
1	0	0	0	1	HPV95-E1^E4
1	0	0	0	1	HPV95-E8^E2
1	0	0	0	1	HPV96-E1
1	0	0	0	1	HPV96-E2
1	0	0	0	1	HPV96-E6
1	0	0	0	1	HPV96-E7
1	0	0	0	1	HPV96-L1
1	0	0	0	1	HPV96-L2
1	0	0	0	1	HPV96-E1^E4
1	0	0	0	1	HPV96-E8^E2
1	0	0	0	1	HPV97-E1
1	0	0	0	1	HPV97-E2
1	0	0	0	1	HPV97-E5-ALPHA
1	0	0	0	1	HPV97-E6
1	0	0	0	1	HPV97-E7
1	0	0	0	1	HPV97-L1
1	0	0	0	1	HPV97-L2
1	0	0	0	1	HPV97-E1^E4
1	0	0	0	1	HPV97-E6*
1	0	0	0	1	HPV97-E8^E2
1	0	0	0	1	HPV98-E1
1	0	0	0	1	HPV98-E2
1	0	0	0	1	HPV98-E6
1	0	0	0	1	HPV98-E7
1	0	0	0	1	HPV98-L1
1	0	0	0	1	HPV98-L2
1	0	0	0	1	HPV98-E1^E4
1	0	0	0	1	HPV98-E8^E2
1	0	0	0	1	HPV99-E1
1	0	0	0	1	HPV99-E2
1	0	0	0	1	HPV99-E6
1	0	0	0	1	HPV99-E7
1	0	0	0	1	HPV99-L1
1	0	0	0	1	HPV99-L2
1	0	0	0	1	HPV99-E1^E4
1	0	0	0	1	HPV99-E8^E2
1	0	0	0	1	HPV9-E1
1	0	0	0	1	HPV9-E2
1	0	0	0	1	HPV9-E6
1	0	0	0	1	HPV9-E7
1	0	0	0	1	HPV9-L1
1	0	0	0	1	HPV9-L2
1	0	0	0	1	HPV9-E1^E4
1	0	0	0	1	HPV9-E8^E2

### Sheet: Supplementary Table 12
Supplementary Table 12. Differentially expressed genes of CD8+ T-cell clusters. Differentially expressed genes were identified by using a two-sided Wilcoxon rank sum test. P-value adjustment was performed using bonferroni correction based on the total number of genes tested in the dataset. For each cluster, genes with log2 fold change ≥0.5, adjusted p value <0.05, minimally expressed by 20% cells were considered as differentially expressed genes.
cluster	raw p value	log2 fold change of average expression	percent expression in the cluster	percent expression in other clusters	adjusted p value	gene
CD8.Naive	0	1.82212	0.765	0.207	0	CCR7
CD8.Naive	0	1.5514	0.757	0.25	0	CD55
CD8.Naive	0	1.50134	0.555	0.104	0	SELL
CD8.Naive	0	1.46531	0.881	0.311	0	IL7R
CD8.Naive	0	1.44618	0.749	0.26	0	LTB
CD8.Naive	0	1.20799	0.988	0.809	0	PABPC1
CD8.Naive	0	1.15282	0.449	0.079	0	S1PR1
CD8.Naive	0	1.13397	0.998	0.975	0	FTH1
CD8.Naive	0	0.977632	0.982	0.817	0	EEF1B2
CD8.Naive	0	0.975961	0.384	0.1	0	PASK
CD8.Naive	0	0.946764	0.314	0.077	0	SESN3
CD8.Naive	0	0.909073	0.953	0.732	0	EEF1G
CD8.Naive	0	0.888295	0.274	0.025	0	LEF1
CD8.Naive	0	0.878473	0.416	0.096	0	KLF2
CD8.Naive	0	0.855724	1	0.995	0	EEF1A1
CD8.Naive	0	0.830226	0.923	0.646	0	FXYD5
CD8.Naive	0	0.825571	0.497	0.192	0	SATB1
CD8.Naive	0	0.824983	0.592	0.28	0	GPR183
CD8.Naive	0	0.816415	0.357	0.078	0	ICAM2
CD8.Naive	0	0.801062	0.312	0.055	0	BACH2
CD8.Naive	0	0.771556	0.265	0.031	0	PLAC8
CD8.Naive	0	0.739243	1	0.982	0	TPT1
CD8.Naive	0	0.720526	0.789	0.48	0	LDHB
CD8.Naive	0	0.712216	0.747	0.43	0	GAS5
CD8.Naive	0	0.660827	0.377	0.13	0	FLT3LG
CD8.Naive	0	0.650231	0.948	0.774	0	EEF2
CD8.Naive	0	0.650002	0.449	0.221	0	NOSIP
CD8.Naive	0	0.635886	0.706	0.465	0	SLC2A3
CD8.Naive	0	0.633245	0.349	0.105	0	TCF7
CD8.Naive	0	0.612967	0.248	0.043	0	RASGRP2
CD8.Naive	0	0.612618	0.315	0.089	0	KLF3
CD8.Naive	0	0.600523	0.626	0.343	0	EIF3E
CD8.Naive	0	0.591643	0.49	0.229	0	ABLIM1
CD8.Naive	0	0.584965	0.333	0.114	0	SC5D
CD8.Naive	0	0.573225	0.86	0.614	0	SNHG29
CD8.Naive	0	0.573098	0.807	0.536	0	NOP53
CD8.Naive	0	0.571137	0.215	0.038	0	PHLDB3
CD8.Naive	0	0.560476	0.429	0.182	0	FCMR
CD8.Naive	0	0.558484	0.471	0.213	0	FOXP1
CD8.Naive	0	0.553463	0.445	0.19	0	TMEM123
CD8.Naive	0	0.552924	0.992	0.916	0	RACK1
CD8.Naive	0	0.550314	0.599	0.329	0	EIF3L
CD8.Naive	0	0.542529	0.262	0.086	0	CCDC57
CD8.Naive	0	0.521942	0.497	0.258	0	PTGER4
CD8.Naive	3.49708e-288	0.538261	0.562	0.322	1.31483e-283	DCXR
CD8.Naive	2.78125e-283	0.511517	0.314	0.138	1.04569e-278	AREG
CD8.Naive	3.19888e-262	0.649719	0.85	0.689	1.20271e-257	JUNB
CD8.Naive	1.60507e-234	0.506397	0.591	0.369	6.03475e-230	GIMAP7
CD8.TEM.1(CD44hi)	0	2.02294	0.824	0.334	0	LMNA
CD8.TEM.1(CD44hi)	0	1.67281	0.788	0.55	0	ANXA1
CD8.TEM.1(CD44hi)	0	1.61405	0.793	0.321	0	MYADM
CD8.TEM.1(CD44hi)	0	1.60739	0.971	0.815	0	CRIP1
CD8.TEM.1(CD44hi)	0	1.51218	0.924	0.655	0	TAGLN2
CD8.TEM.1(CD44hi)	0	1.51084	0.882	0.521	0	RGCC
CD8.TEM.1(CD44hi)	0	1.40946	0.965	0.859	0	VIM
CD8.TEM.1(CD44hi)	0	1.04949	0.805	0.624	0	MCL1
CD8.TEM.1(CD44hi)	0	0.994591	0.801	0.69	0	S100A10
CD8.TEM.1(CD44hi)	0	0.976615	0.385	0.172	0	NEU1
CD8.TEM.1(CD44hi)	0	0.891285	0.67	0.469	0	ADGRE5
CD8.TEM.1(CD44hi)	0	0.879045	0.412	0.244	0	GLUD1
CD8.TEM.1(CD44hi)	0	0.861054	0.865	0.756	0	EZR
CD8.TEM.1(CD44hi)	0	0.852156	0.653	0.495	0	IDS
CD8.TEM.1(CD44hi)	0	0.843967	0.939	0.814	0	ZFP36
CD8.TEM.1(CD44hi)	0	0.798976	0.777	0.644	0	YPEL5
CD8.TEM.1(CD44hi)	0	0.789176	0.32	0.175	0	CYSTM1
CD8.TEM.1(CD44hi)	0	0.787214	0.697	0.583	0	TUBA4A
CD8.TEM.1(CD44hi)	0	0.786245	0.821	0.704	0	CD44
CD8.TEM.1(CD44hi)	0	0.778259	0.782	0.606	0	TSC22D3
CD8.TEM.1(CD44hi)	0	0.739593	0.744	0.5	0	KLF6
CD8.TEM.1(CD44hi)	0	0.696377	0.562	0.395	0	TUBB4B
CD8.TEM.1(CD44hi)	0	0.67663	0.942	0.894	0	HSPA8
CD8.TEM.1(CD44hi)	0	0.674781	0.544	0.393	0	TUBA1A
CD8.TEM.1(CD44hi)	0	0.594921	0.927	0.813	0	DUSP2
CD8.TEM.1(CD44hi)	0	0.569369	0.454	0.282	0	PPP1R15A
CD8.TEM.1(CD44hi)	0	0.527504	0.981	0.951	0	SRGN
CD8.TEM.1(CD44hi)	2.87635e-304	0.736359	0.595	0.467	1.08145e-299	AHNAK
CD8.TEM.1(CD44hi)	5.07269e-296	0.682183	0.272	0.14	1.90723e-291	ARL4A
CD8.TEM.1(CD44hi)	4.59733e-276	0.731589	0.252	0.128	1.72851e-271	TUBB2A
CD8.TEM.1(CD44hi)	1.42335e-275	0.696717	0.521	0.391	5.35151e-271	JUND
CD8.TEM.1(CD44hi)	8.26283e-267	0.582394	0.694	0.606	3.10666e-262	DYNLL1
CD8.TEM.1(CD44hi)	1.48799e-264	0.722072	0.531	0.414	5.59455e-260	TGFB1
CD8.TEM.1(CD44hi)	3.99103e-254	0.61451	0.488	0.346	1.50055e-249	HSPH1
CD8.TEM.1(CD44hi)	5.05561e-254	0.672565	0.578	0.487	1.90081e-249	LRRFIP1
CD8.TEM.1(CD44hi)	2.57122e-251	0.723385	0.427	0.288	9.66728e-247	GPR183
CD8.TEM.1(CD44hi)	3.1398e-240	0.731737	0.289	0.167	1.1805e-235	MARCKSL1
CD8.TEM.1(CD44hi)	9.06547e-240	0.790506	0.605	0.517	3.40844e-235	S100A11
CD8.TEM.1(CD44hi)	6.02807e-209	0.681376	0.365	0.237	2.26644e-204	CCR7
CD8.TEM.1(CD44hi)	3.79466e-208	0.710467	0.303	0.19	1.42672e-203	ATP2B1
CD8.TEM.1(CD44hi)	4.69598e-189	0.560346	0.445	0.333	1.7656e-184	OASL
CD8.TEM.1(CD44hi)	6.19546e-176	0.608239	0.384	0.277	2.32937e-171	IVNS1ABP
CD8.TEM.1(CD44hi)	8.58252e-176	0.606235	0.266	0.165	3.22686e-171	TMEM43
CD8.TEM.1(CD44hi)	1.13071e-166	0.517364	0.354	0.245	4.25126e-162	CSRNP1
CD8.TEM.1(CD44hi)	3.45245e-165	0.545022	0.516	0.424	1.29805e-160	APOBEC3G
CD8.TEM.1(CD44hi)	7.83914e-152	0.55501	0.378	0.284	2.94736e-147	MAPRE2
CD8.TEM.1(CD44hi)	2.12761e-142	0.552852	0.268	0.176	7.99937e-138	PNP
CD8.TEM.1(CD44hi)	4.87179e-141	0.563391	0.45	0.368	1.8317e-136	ANXA2
CD8.TEM.1(CD44hi)	1.98111e-135	0.608848	0.374	0.287	7.44858e-131	ODC1
CD8.TEM.1(CD44hi)	4.46221e-135	0.60176	0.337	0.247	1.6777e-130	INSIG1
CD8.TEM.1(CD44hi)	4.06705e-132	0.552542	0.405	0.325	1.52913e-127	ATP1A1
CD8.TEM.1(CD44hi)	1.22472e-125	0.567859	0.622	0.582	4.60472e-121	SQSTM1
CD8.TEM.1(CD44hi)	1.07484e-123	0.548602	0.399	0.32	4.04117e-119	PBXIP1
CD8.TEM.1(CD44hi)	2.45183e-105	0.506243	0.316	0.236	9.2184e-101	KDM6B
CD8.TEM.2(GZMK+)	0	1.06409	0.419	0.144	0	ENC1
CD8.TEM.2(GZMK+)	0	1.02583	0.278	0.077	0	DKK3
CD8.TEM.2(GZMK+)	0	0.993318	0.718	0.455	0	PIK3R1
CD8.TEM.2(GZMK+)	0	0.859175	0.921	0.584	0	GZMK
CD8.TEM.2(GZMK+)	0	0.832084	0.974	0.833	0	CST7
CD8.TEM.2(GZMK+)	0	0.798727	0.82	0.609	0	LITAF
CD8.TEM.2(GZMK+)	0	0.792595	0.487	0.288	0	CD5
CD8.TEM.2(GZMK+)	0	0.747506	0.372	0.18	0	CMC1
CD8.TEM.2(GZMK+)	0	0.709797	0.952	0.8	0	CXCR4
CD8.TEM.2(GZMK+)	0	0.704213	0.969	0.795	0	DUSP2
CD8.TEM.2(GZMK+)	0	0.703566	0.763	0.606	0	FAM177A1
CD8.TEM.2(GZMK+)	0	0.681767	0.244	0.105	0	AUTS2
CD8.TEM.2(GZMK+)	0	0.674328	0.467	0.292	0	SH2D1A
CD8.TEM.2(GZMK+)	0	0.672386	0.426	0.249	0	TC2N
CD8.TEM.2(GZMK+)	0	0.669906	0.71	0.536	0	GZMM
CD8.TEM.2(GZMK+)	0	0.643655	0.455	0.294	0	USP36
CD8.TEM.2(GZMK+)	0	0.578922	0.519	0.368	0	ITM2C
CD8.TEM.2(GZMK+)	0	0.561188	0.372	0.235	0	P2RY8
CD8.TEM.2(GZMK+)	6.69485e-301	0.511581	0.335	0.201	2.51713e-296	AOAH
CD8.TEM.2(GZMK+)	1.67093e-300	0.533559	0.564	0.436	6.28237e-296	AKNA
CD8.TEM.2(GZMK+)	4.96343e-284	0.540618	0.317	0.193	1.86615e-279	CD28
CD8.TEM.2(GZMK+)	2.96921e-226	0.515921	0.414	0.301	1.11636e-221	SNHG16
CD8.Effector.1(IFNG+)	0	4.3891	0.643	0.102	0	HSPA1B
CD8.Effector.1(IFNG+)	0	4.19738	0.632	0.182	0	HSPA1A
CD8.Effector.1(IFNG+)	0	3.55317	0.8	0.23	0	FOS
CD8.Effector.1(IFNG+)	0	3.34601	0.752	0.418	0	CCL4
CD8.Effector.1(IFNG+)	0	3.20466	0.871	0.56	0	DNAJB1
CD8.Effector.1(IFNG+)	0	2.9034	0.784	0.184	0	FOSB
CD8.Effector.1(IFNG+)	0	2.88363	0.373	0.133	0	CCL4L2
CD8.Effector.1(IFNG+)	0	2.75519	0.808	0.419	0	JUN
CD8.Effector.1(IFNG+)	0	2.7431	0.846	0.385	0	DUSP1
CD8.Effector.1(IFNG+)	0	2.71692	0.422	0.043	0	EGR1
CD8.Effector.1(IFNG+)	0	2.53198	0.425	0.111	0	IFNG
CD8.Effector.1(IFNG+)	0	2.49696	0.874	0.506	0	KLF6
CD8.Effector.1(IFNG+)	0	2.4944	0.49	0.1	0	NR4A1
CD8.Effector.1(IFNG+)	0	2.43545	0.773	0.27	0	PPP1R15A
CD8.Effector.1(IFNG+)	0	2.25655	0.287	0.05	0	TNF
CD8.Effector.1(IFNG+)	0	2.11153	0.878	0.816	0	HSP90AA1
CD8.Effector.1(IFNG+)	0	2.08274	0.747	0.469	0	CD69
CD8.Effector.1(IFNG+)	0	2.01044	0.476	0.183	0	TNFSF9
CD8.Effector.1(IFNG+)	0	1.9863	0.792	0.555	0	DNAJA1
CD8.Effector.1(IFNG+)	0	1.9784	0.566	0.173	0	NEU1
CD8.Effector.1(IFNG+)	0	1.97604	0.329	0.067	0	ATF3
CD8.Effector.1(IFNG+)	0	1.95334	0.556	0.351	0	HSPH1
CD8.Effector.1(IFNG+)	0	1.88546	0.68	0.322	0	TAGAP
CD8.Effector.1(IFNG+)	0	1.67769	0.745	0.499	0	ZFP36L1
CD8.Effector.1(IFNG+)	0	1.63683	0.645	0.395	0	TUBA1A
CD8.Effector.1(IFNG+)	0	1.62396	0.236	0.044	0	BAG3
CD8.Effector.1(IFNG+)	0	1.60867	0.498	0.218	0	SERTAD1
CD8.Effector.1(IFNG+)	0	1.60729	0.629	0.429	0	IER2
CD8.Effector.1(IFNG+)	0	1.57328	0.823	0.787	0	HSP90AB1
CD8.Effector.1(IFNG+)	0	1.51216	0.638	0.4	0	TUBB4B
CD8.Effector.1(IFNG+)	0	1.39224	0.842	0.692	0	JUNB
CD8.Effector.1(IFNG+)	0	1.38101	0.313	0.112	0	ZFAND2A
CD8.Effector.1(IFNG+)	0	1.36395	0.289	0.074	0	AC020916.1
CD8.Effector.1(IFNG+)	0	1.35976	0.428	0.23	0	CITED2
CD8.Effector.1(IFNG+)	0	1.35302	0.626	0.461	0	NFKBIA
CD8.Effector.1(IFNG+)	0	1.33847	0.927	0.898	0	HSPA8
CD8.Effector.1(IFNG+)	0	1.32845	0.72	0.542	0	NR4A2
CD8.Effector.1(IFNG+)	0	1.32346	0.89	0.843	0	UBB
CD8.Effector.1(IFNG+)	0	1.21505	0.647	0.362	0	MYADM
CD8.Effector.1(IFNG+)	0	1.16658	0.72	0.622	0	TSC22D3
CD8.Effector.1(IFNG+)	0	1.11891	0.449	0.245	0	CSRNP1
CD8.Effector.1(IFNG+)	0	1.11721	0.29	0.108	0	DEDD2
CD8.Effector.1(IFNG+)	0	1.09009	0.247	0.071	0	RASGEF1B
CD8.Effector.1(IFNG+)	0	1.04072	0.28	0.111	0	MYLIP
CD8.Effector.1(IFNG+)	0	0.991471	0.63	0.416	0	TUBA1B
CD8.Effector.1(IFNG+)	0	0.988163	0.968	0.967	0	H3F3B
CD8.Effector.1(IFNG+)	0	0.787139	0.976	0.968	0	EIF1
CD8.Effector.1(IFNG+)	3.83104e-303	1.0875	0.56	0.389	1.44039e-298	RSRP1
CD8.Effector.1(IFNG+)	9.24597e-299	1.14925	0.707	0.557	3.4763e-294	RGCC
CD8.Effector.1(IFNG+)	3.63481e-297	1.09429	0.213	0.074	1.36662e-292	RHOB
CD8.Effector.1(IFNG+)	5.93035e-294	1.12045	0.705	0.61	2.22969e-289	DYNLL1
CD8.Effector.1(IFNG+)	2.40724e-274	0.998366	0.665	0.556	9.05073e-270	BRD2
CD8.Effector.1(IFNG+)	1.31906e-267	1.13072	0.379	0.208	4.95939e-263	CKS2
CD8.Effector.1(IFNG+)	3.00265e-261	1.04915	0.35	0.183	1.12894e-256	H2AFX
CD8.Effector.1(IFNG+)	6.0086e-239	0.734018	0.886	0.826	2.25911e-234	ZFP36
CD8.Effector.1(IFNG+)	6.6151e-228	0.780392	0.694	0.612	2.48715e-223	PNRC1
CD8.Effector.1(IFNG+)	4.72696e-217	1.66782	0.441	0.296	1.77724e-212	GADD45B
CD8.Effector.1(IFNG+)	7.64988e-217	0.924121	0.224	0.096	2.8762e-212	UBE2S
CD8.Effector.1(IFNG+)	3.49615e-214	1.66908	0.437	0.301	1.31448e-209	HSPB1
CD8.Effector.1(IFNG+)	5.15381e-205	0.622692	0.948	0.953	1.93773e-200	UBC
CD8.Effector.1(IFNG+)	5.03504e-200	1.02089	0.61	0.513	1.89308e-195	BTG2
CD8.Effector.1(IFNG+)	2.84294e-189	0.59789	0.889	0.859	1.06889e-184	MT-ND2
CD8.Effector.1(IFNG+)	3.22797e-178	0.887327	0.475	0.351	1.21365e-173	DDX3X
CD8.Effector.1(IFNG+)	1.8551e-177	1.18414	0.464	0.356	6.97481e-173	CACYBP
CD8.Effector.1(IFNG+)	2.55568e-172	0.896798	0.482	0.353	9.60886e-168	NEAT1
CD8.Effector.1(IFNG+)	6.78398e-169	1.1609	0.232	0.114	2.55064e-164	KLF2
CD8.Effector.1(IFNG+)	9.57872e-167	0.533242	0.876	0.852	3.60141e-162	MT-ND4
CD8.Effector.1(IFNG+)	2.1621e-164	0.754465	0.533	0.422	8.12905e-160	EIF4A2
CD8.Effector.1(IFNG+)	9.63147e-164	0.875744	0.348	0.215	3.62124e-159	IFRD1
CD8.Effector.1(IFNG+)	7.20882e-158	0.782116	0.451	0.329	2.71037e-153	CCNL1
CD8.Effector.1(IFNG+)	9.92764e-156	0.798953	0.296	0.17	3.7326e-151	TUBA1C
CD8.Effector.1(IFNG+)	2.56176e-152	0.841309	0.304	0.179	9.6317e-148	PNP
CD8.Effector.1(IFNG+)	1.38547e-144	0.824161	0.331	0.209	5.20911e-140	SLC38A2
CD8.Effector.1(IFNG+)	4.14667e-138	0.938287	0.323	0.207	1.55907e-133	SNHG12
CD8.Effector.1(IFNG+)	3.58711e-125	0.793846	0.608	0.561	1.34868e-120	FUS
CD8.Effector.1(IFNG+)	4.63729e-124	0.717375	0.505	0.401	1.74353e-119	JUND
CD8.Effector.1(IFNG+)	7.6005e-124	0.951075	0.261	0.158	2.85764e-119	MRPL18
CD8.Effector.1(IFNG+)	4.7134e-123	0.764079	0.295	0.185	1.77214e-118	ATF4
CD8.Effector.1(IFNG+)	2.23479e-121	0.851227	0.303	0.194	8.40238e-117	TOB1
CD8.Effector.1(IFNG+)	4.41249e-121	0.821217	0.316	0.208	1.65901e-116	AHSA1
CD8.Effector.1(IFNG+)	1.18476e-120	0.724094	0.261	0.154	4.45445e-116	CDC42EP3
CD8.Effector.1(IFNG+)	1.91346e-119	1.14266	0.608	0.605	7.19421e-115	HSPE1
CD8.Effector.1(IFNG+)	2.31901e-111	0.764942	0.339	0.229	8.71902e-107	TXNIP
CD8.Effector.1(IFNG+)	3.36922e-109	0.824219	0.363	0.259	1.26676e-104	GLUD1
CD8.Effector.1(IFNG+)	1.43522e-108	0.803468	0.732	0.782	5.39612e-104	TNFAIP3
CD8.Effector.1(IFNG+)	2.08896e-100	0.764994	0.417	0.328	7.85407e-96	ZC3HAV1
CD8.Effector.1(IFNG+)	2.32149e-98	0.689293	0.405	0.317	8.72832e-94	TRA2B
CD8.Effector.1(IFNG+)	5.56635e-94	0.903418	0.251	0.16	2.09284e-89	FKBP4
CD8.Effector.1(IFNG+)	9.75965e-90	0.695991	0.546	0.48	3.66943e-85	SLC2A3
CD8.Effector.1(IFNG+)	7.27138e-88	0.704226	0.22	0.134	2.73389e-83	DDIT3
CD8.Effector.1(IFNG+)	1.54074e-87	0.608921	0.577	0.551	5.79289e-83	EIF5
CD8.Effector.1(IFNG+)	1.26619e-85	0.701065	0.225	0.139	4.76064e-81	ANKRD37
CD8.Effector.1(IFNG+)	3.46598e-83	0.628124	0.225	0.138	1.30314e-78	TUBB2A
CD8.Effector.1(IFNG+)	6.07902e-83	0.551964	0.664	0.646	2.28559e-78	MCL1
CD8.Effector.1(IFNG+)	8.88655e-82	0.577804	0.214	0.13	3.34116e-77	SLC1A5
CD8.Effector.1(IFNG+)	4.85039e-79	0.675989	0.372	0.29	1.82365e-74	MAPRE2
CD8.Effector.1(IFNG+)	1.57777e-77	0.55615	0.214	0.132	5.93209e-73	TOB2
CD8.Effector.1(IFNG+)	3.72864e-77	0.694789	0.367	0.291	1.40189e-72	AMD1
CD8.Effector.1(IFNG+)	3.32853e-75	0.606908	0.391	0.314	1.25146e-70	CLK1
CD8.Effector.1(IFNG+)	6.63065e-73	0.714333	0.266	0.186	2.49299e-68	RILPL2
CD8.Effector.1(IFNG+)	7.95721e-70	0.504066	0.774	0.782	2.99175e-65	SRSF7
CD8.Effector.1(IFNG+)	1.13784e-69	0.843243	0.353	0.273	4.27804e-65	RGS2
CD8.Effector.1(IFNG+)	6.79179e-68	0.673921	0.3	0.226	2.55358e-63	TCP1
CD8.Effector.1(IFNG+)	7.31282e-68	0.541318	0.231	0.151	2.74947e-63	ARL4A
CD8.Effector.1(IFNG+)	5.61181e-67	0.673504	0.49	0.449	2.10993e-62	ZFAS1
CD8.Effector.1(IFNG+)	5.25248e-66	0.603182	0.219	0.143	1.97483e-61	PLK3
CD8.Effector.1(IFNG+)	9.33251e-59	0.684706	0.285	0.21	3.50884e-54	CDKN1A
CD8.Effector.1(IFNG+)	3.73404e-58	0.564601	0.231	0.16	1.40392e-53	MIDN
CD8.Effector.1(IFNG+)	4.49811e-58	0.637059	0.265	0.193	1.6912e-53	CHORDC1
CD8.Effector.1(IFNG+)	1.85833e-56	0.648737	0.379	0.324	6.98695e-52	GTF2B
CD8.Effector.1(IFNG+)	2.03168e-54	0.508165	0.321	0.252	7.6387e-50	LCP2
CD8.Effector.1(IFNG+)	2.98049e-54	0.673754	0.256	0.187	1.1206e-49	PMAIP1
CD8.Effector.1(IFNG+)	3.80096e-54	0.565756	0.37	0.309	1.42908e-49	ARGLU1
CD8.Effector.1(IFNG+)	6.12594e-54	0.623018	0.379	0.324	2.30323e-49	EIF4A3
CD8.Effector.1(IFNG+)	2.13413e-45	0.5753	0.366	0.322	8.02391e-41	CCT4
CD8.Effector.1(IFNG+)	1.16767e-43	0.662245	0.465	0.444	4.3902e-39	PPP1R2
CD8.Effector.1(IFNG+)	4.36627e-42	0.509343	0.578	0.559	1.64163e-37	SAT1
CD8.Effector.1(IFNG+)	1.93539e-41	0.543723	0.239	0.179	7.2767e-37	MARCKSL1
CD8.Effector.1(IFNG+)	4.20178e-41	0.521951	0.341	0.287	1.57979e-36	IVNS1ABP
CD8.Effector.1(IFNG+)	5.22303e-39	0.56042	0.333	0.284	1.96376e-34	DOK2
CD8.Effector.1(IFNG+)	1.07049e-38	0.533186	0.365	0.324	4.02484e-34	RSRC2
CD8.Effector.1(IFNG+)	9.04363e-38	0.641066	0.354	0.315	3.40022e-33	SNHG8
CD8.Effector.1(IFNG+)	7.78255e-37	0.564555	0.231	0.176	2.92608e-32	CHMP1B
CD8.Effector.1(IFNG+)	1.74586e-35	0.613189	0.414	0.369	6.5641e-31	ID2
CD8.Effector.1(IFNG+)	1.28556e-33	0.940461	0.469	0.48	4.83344e-29	HSPD1
CD8.Effector.1(IFNG+)	4.45806e-33	0.606367	0.235	0.185	1.67614e-28	NFKBIZ
CD8.Effector.1(IFNG+)	7.83695e-33	0.500728	0.305	0.26	2.94654e-28	ZFAND5
CD8.Effector.1(IFNG+)	5.65977e-29	0.550088	0.256	0.212	2.12796e-24	ZC3H12A
CD8.Effector.1(IFNG+)	1.09508e-27	0.549429	0.367	0.341	4.11728e-23	SNHG5
CD8.Effector.1(IFNG+)	1.48098e-26	0.552249	0.298	0.256	5.56818e-22	INSIG1
CD8.Effector.1(IFNG+)	6.60186e-25	0.554229	0.328	0.296	2.48217e-20	ODC1
CD8.Effector.1(IFNG+)	3.55302e-16	0.508464	0.214	0.186	1.33586e-11	PPP1R10
CD8.Effector.1(IFNG+)	4.299e-08	0.588691	0.543	0.583	0.00161634	ANXA1
CD8.Effector.2(ISG+)	0	2.42688	0.813	0.202	0	IFI6
CD8.Effector.2(ISG+)	0	2.39285	0.853	0.21	0	MX1
CD8.Effector.2(ISG+)	0	2.27337	0.887	0.395	0	ISG15
CD8.Effector.2(ISG+)	0	2.25631	0.539	0.018	0	IFIT1
CD8.Effector.2(ISG+)	0	2.01035	0.319	0.02	0	IFIT2
CD8.Effector.2(ISG+)	0	1.99668	0.422	0.018	0	IFIT3
CD8.Effector.2(ISG+)	0	1.85154	0.458	0.025	0	RSAD2
CD8.Effector.2(ISG+)	0	1.82847	0.935	0.516	0	LY6E
CD8.Effector.2(ISG+)	0	1.7428	0.943	0.574	0	ISG20
CD8.Effector.2(ISG+)	0	1.71743	0.503	0.047	0	IFI44L
CD8.Effector.2(ISG+)	0	1.6961	0.578	0.124	0	MX2
CD8.Effector.2(ISG+)	0	1.6667	0.6	0.156	0	PLSCR1
CD8.Effector.2(ISG+)	0	1.58455	0.481	0.065	0	OAS1
CD8.Effector.2(ISG+)	0	1.53506	0.687	0.335	0	OASL
CD8.Effector.2(ISG+)	0	1.52903	0.996	0.869	0	IFITM1
CD8.Effector.2(ISG+)	0	1.50962	0.684	0.228	0	IRF7
CD8.Effector.2(ISG+)	0	1.4658	0.447	0.075	0	HERC5
CD8.Effector.2(ISG+)	0	1.4502	0.379	0.021	0	CMPK2
CD8.Effector.2(ISG+)	0	1.40585	0.528	0.123	0	EPSTI1
CD8.Effector.2(ISG+)	0	1.38267	0.539	0.127	0	EIF2AK2
CD8.Effector.2(ISG+)	0	1.36851	0.524	0.117	0	XAF1
CD8.Effector.2(ISG+)	0	1.22049	0.513	0.169	0	IFI35
CD8.Effector.2(ISG+)	0	1.17308	0.653	0.297	0	TRIM22
CD8.Effector.2(ISG+)	0	1.14149	0.687	0.327	0	UBE2L6
CD8.Effector.2(ISG+)	0	1.14133	0.334	0.049	0	OAS3
CD8.Effector.2(ISG+)	0	1.11354	0.913	0.674	0	MT2A
CD8.Effector.2(ISG+)	0	1.09628	0.571	0.249	0	STAT1
CD8.Effector.2(ISG+)	0	1.09551	0.289	0.029	0	USP18
CD8.Effector.2(ISG+)	0	1.09328	0.65	0.308	0	BST2
CD8.Effector.2(ISG+)	0	1.09094	0.33	0.044	0	IFI44
CD8.Effector.2(ISG+)	0	1.06356	0.334	0.066	0	LGALS9
CD8.Effector.2(ISG+)	0	1.03597	0.651	0.316	0	SP100
CD8.Effector.2(ISG+)	0	1.02573	0.366	0.092	0	OAS2
CD8.Effector.2(ISG+)	0	0.970233	0.48	0.193	0	LAP3
CD8.Effector.2(ISG+)	0	0.913284	0.328	0.091	0	SAMD9L
CD8.Effector.2(ISG+)	0	0.908312	0.436	0.167	0	PPM1K
CD8.Effector.2(ISG+)	0	0.855917	0.273	0.066	0	IFIH1
CD8.Effector.2(ISG+)	0	0.81587	0.298	0.083	0	PARP9
CD8.Effector.2(ISG+)	0	0.813909	0.292	0.078	0	HSH2D
CD8.Effector.2(ISG+)	0	0.811128	0.288	0.076	0	HELZ2
CD8.Effector.2(ISG+)	0	0.706779	0.228	0.048	0	IFIT5
CD8.Effector.2(ISG+)	6.23055e-301	0.933283	0.745	0.458	2.34256e-296	DRAP1
CD8.Effector.2(ISG+)	5.87024e-294	0.728776	0.229	0.056	2.20709e-289	DDX58
CD8.Effector.2(ISG+)	3.96228e-278	0.893973	0.423	0.169	1.48974e-273	SP110
CD8.Effector.2(ISG+)	1.45217e-276	0.672748	0.218	0.054	5.45987e-272	DDX60L
CD8.Effector.2(ISG+)	1.99944e-274	0.903114	0.449	0.187	7.5175e-270	SHFL
CD8.Effector.2(ISG+)	2.01283e-253	0.805064	0.349	0.127	7.56785e-249	SAMD9
CD8.Effector.2(ISG+)	8.61604e-247	0.634242	0.209	0.054	3.23946e-242	DDX60
CD8.Effector.2(ISG+)	2.23225e-221	0.833238	0.875	0.687	8.39282e-217	IFITM2
CD8.Effector.2(ISG+)	1.37935e-211	0.752219	0.577	0.311	5.18609e-207	IRF9
CD8.Effector.2(ISG+)	3.28841e-210	0.594868	0.235	0.073	1.23638e-205	PARP12
CD8.Effector.2(ISG+)	7.5507e-181	0.606817	0.235	0.08	2.83891e-176	ZBP1
CD8.Effector.2(ISG+)	4.20907e-179	0.72012	0.523	0.286	1.58253e-174	IFI16
CD8.Effector.2(ISG+)	1.60423e-176	0.730578	0.287	0.112	6.03158e-172	GBP1
CD8.Effector.2(ISG+)	2.59138e-162	0.607688	0.242	0.089	9.74307e-158	DTX3L
CD8.Effector.2(ISG+)	1.08634e-158	0.75018	0.255	0.099	4.08444e-154	CD38
CD8.Effector.2(ISG+)	1.87331e-155	0.603931	0.82	0.637	7.04328e-151	PSMB9
CD8.Effector.2(ISG+)	2.99921e-152	0.619018	0.343	0.158	1.12764e-147	PHF11
CD8.Effector.2(ISG+)	1.56214e-151	0.882068	0.739	0.554	5.87334e-147	SAT1
CD8.Effector.2(ISG+)	1.61919e-138	0.632864	0.713	0.508	6.08783e-134	RNF213
CD8.Effector.2(ISG+)	1.43267e-136	0.640768	0.514	0.305	5.38654e-132	ADAR
CD8.Effector.2(ISG+)	6.48601e-133	0.569486	0.292	0.131	2.43861e-128	CHMP5
CD8.Effector.2(ISG+)	3.49877e-129	0.553516	0.277	0.122	1.31547e-124	PARP14
CD8.Effector.2(ISG+)	1.59074e-125	0.620656	0.332	0.164	5.98086e-121	ZNFX1
CD8.Effector.2(ISG+)	1.37638e-124	0.573358	0.291	0.134	5.17493e-120	NUB1
CD8.Effector.2(ISG+)	4.27487e-123	0.610973	0.534	0.337	1.60727e-118	SHISA5
CD8.Effector.2(ISG+)	2.43166e-121	0.500371	0.222	0.09	9.14256e-117	PARP10
CD8.Effector.2(ISG+)	1.19626e-120	0.551457	0.852	0.696	4.49769e-116	MYL12A
CD8.Effector.2(ISG+)	1.5654e-113	0.537384	0.305	0.148	5.8856e-109	TYMP
CD8.Effector.2(ISG+)	8.14605e-110	0.57089	0.407	0.227	3.06275e-105	CHST12
CD8.Effector.2(ISG+)	1.69703e-109	0.531312	0.254	0.115	6.38051e-105	NMI
CD8.Effector.2(ISG+)	1.4534e-107	0.652476	0.317	0.161	5.46448e-103	TNFSF10
CD8.Effector.2(ISG+)	2.30701e-100	0.538089	0.323	0.17	8.67389e-96	NT5C3A
CD8.Effector.2(ISG+)	4.79722e-96	0.510216	0.648	0.471	1.80366e-91	TAP1
CD8.Effector.2(ISG+)	8.16766e-95	0.518085	0.383	0.222	3.07088e-90	RBCK1
CD8.Effector.2(ISG+)	4.1256e-94	0.590324	0.523	0.344	1.55114e-89	LAG3
CD8.Effector.2(ISG+)	2.07358e-92	0.510676	0.661	0.491	7.79625e-88	PSMB8
CD8.Effector.2(ISG+)	4.6588e-59	0.560438	0.211	0.111	1.75162e-54	DKK3
CD8.Effector.2(ISG+)	1.45305e-18	0.537503	0.476	0.406	5.46317e-14	GZMB
CD8.Effector.2(ISG+)	7.87304e-16	0.728911	0.228	0.173	2.9601e-11	GNLY
CD8.Effector.3	0	1.9694	0.341	0.06	0	S100A8
CD8.Effector.3	0	1.88892	0.443	0.077	0	S100A2
CD8.Effector.3	0	1.69154	0.272	0.043	0	S100A9
CD8.Effector.3	0	1.62907	0.421	0.063	0	KRT5
CD8.Effector.3	0	1.48014	0.22	0.048	0	FDCSP
CD8.Effector.3	0	1.37289	0.297	0.038	0	KRT19
CD8.Effector.3	0	1.3605	0.307	0.041	0	SFN
CD8.Effector.3	0	1.35393	0.233	0.028	0	KRT6A
CD8.Effector.3	0	1.34522	0.299	0.037	0	KRT15
CD8.Effector.3	0	1.07728	0.211	0.027	0	KRT17
CD8.Effector.3	1.35037e-143	0.671187	0.66	0.47	5.07714e-139	GSTP1
CD8.Effector.3	5.43138e-142	0.592632	0.252	0.108	2.04209e-137	CDKN2A
CD8.Effector.3	6.09894e-126	0.70778	0.605	0.423	2.29308e-121	GZMH
CD8.Effector.3	2.82172e-110	0.558953	0.57	0.388	1.06091e-105	ITM2C
CD8.Effector.3	1.68109e-84	0.586586	0.434	0.278	6.32058e-80	LGALS1
CD8.Effector.3	1.2874e-80	0.525195	0.638	0.488	4.84038e-76	CSTB
CD8.Effector.3	3.87657e-77	0.518601	0.594	0.431	1.45751e-72	HLA-DRA
CD8.Effector.3	1.55835e-72	0.541361	0.552	0.402	5.8591e-68	GZMB
CD8.Effector.3	7.1928e-55	0.541576	0.291	0.185	2.70435e-50	SOD2
CD8.Effector.3	1.89903e-37	0.671796	0.463	0.358	7.13997e-33	NEAT1
CD8.TRM.1	0	0.875174	0.86	0.534	0	ALOX5AP
CD8.TRM.1	0	0.860081	0.94	0.614	0	HLA-DRB1
CD8.TRM.1	0	0.827663	0.852	0.604	0	IRF1
CD8.TRM.1	0	0.770417	0.924	0.685	0	MYL12A
CD8.TRM.1	0	0.713459	0.915	0.693	0	S100A4
CD8.TRM.1	0	0.70163	1	0.982	0	ACTB
CD8.TRM.1	0	0.673993	0.619	0.356	0	LIME1
CD8.TRM.1	0	0.66769	0.452	0.226	0	STOM
CD8.TRM.1	0	0.662057	0.723	0.416	0	HLA-DRA
CD8.TRM.1	0	0.653867	0.747	0.484	0	ITGB2
CD8.TRM.1	0	0.652088	0.877	0.63	0	GZMK
CD8.TRM.1	0	0.645785	0.878	0.88	0	IL32
CD8.TRM.1	0	0.636231	0.945	0.752	0	CORO1A
CD8.TRM.1	0	0.630994	0.743	0.47	0	EVL
CD8.TRM.1	0	0.623666	0.602	0.358	0	ANXA6
CD8.TRM.1	0	0.615075	0.785	0.552	0	GZMM
CD8.TRM.1	0	0.610431	0.74	0.485	0	FYB1
CD8.TRM.1	0	0.598556	0.895	0.626	0	HLA-DPA1
CD8.TRM.1	0	0.586448	0.861	0.597	0	HLA-DPB1
CD8.TRM.1	0	0.526433	0.897	0.685	0	GZMA
CD8.TRM.1	0	0.513564	0.996	0.94	0	CD74
CD8.TRM.1	0	0.505112	0.895	0.683	0	CLIC1
CD8.TRM.1	5.43767e-308	0.53226	0.648	0.366	2.04446e-303	HLA-DQA1
CD8.TRM.1	9.23177e-306	0.540997	0.888	0.689	3.47096e-301	JUNB
CD8.TRM.1	1.63754e-303	0.604508	0.327	0.139	6.15683e-299	NAB1
CD8.TRM.1	1.75837e-275	0.637468	0.659	0.414	6.61111e-271	GZMH
CD8.TRM.1	1.46972e-274	0.74831	0.49	0.272	5.52585e-270	GBP5
CD8.TRM.1	7.88268e-273	0.600728	0.546	0.311	2.96373e-268	HLA-DQB1
CD8.TRM.1	4.30276e-262	0.571877	0.697	0.468	1.61775e-257	AHNAK
CD8.TRM.1	1.46145e-249	0.534152	0.681	0.466	5.49475e-245	GSTK1
CD8.TRM.1	1.15606e-246	0.563975	0.369	0.177	4.34656e-242	VCAM1
CD8.TRM.1	3.45816e-245	0.605752	0.507	0.298	1.3002e-240	GPR65
CD8.TRM.1	1.44259e-243	0.540107	0.652	0.435	5.42386e-239	SRSF5
CD8.TRM.1	4.02819e-239	0.506402	0.508	0.282	1.51452e-234	HLA-DRB5
CD8.TRM.1	1.47002e-236	0.544731	0.615	0.401	5.527e-232	PDE4D
CD8.TRM.1	2.61086e-222	0.54182	0.477	0.277	9.81632e-218	IKZF3
CD8.TRM.1	1.98174e-220	0.63218	0.304	0.14	7.45095e-216	KLRB1
CD8.TRM.1	2.33222e-215	0.515747	0.301	0.142	8.76867e-211	LY9
CD8.TRM.1	2.48962e-204	0.508598	0.38	0.206	9.36047e-200	ITGB7
CD8.TRM.1	7.48671e-179	0.594441	0.555	0.368	2.81485e-174	MYADM
CD8.TRM.1	8.00823e-179	0.531995	0.334	0.181	3.01094e-174	NUCB2
CD8.TRM.2(PDCD1+)	0	1.63517	0.63	0.194	0	CXCL13
CD8.TRM.2(PDCD1+)	0	1.14697	0.399	0.159	0	VCAM1
CD8.TRM.2(PDCD1+)	0	1.07844	0.574	0.288	0	CXCR6
CD8.TRM.2(PDCD1+)	0	1.0387	0.291	0.087	0	HAVCR2
CD8.TRM.2(PDCD1+)	0	0.982276	0.669	0.396	0	GZMH
CD8.TRM.2(PDCD1+)	0	0.955458	0.528	0.324	0	LAG3
CD8.TRM.2(PDCD1+)	0	0.893382	0.577	0.357	0	HLA-DQA1
CD8.TRM.2(PDCD1+)	0	0.829311	0.681	0.368	0	GZMB
CD8.TRM.2(PDCD1+)	0	0.817562	0.46	0.284	0	CARD16
CD8.TRM.2(PDCD1+)	0	0.806285	0.793	0.613	0	HLA-DRB1
CD8.TRM.2(PDCD1+)	0	0.780552	0.562	0.379	0	TIGIT
CD8.TRM.2(PDCD1+)	0	0.767272	0.554	0.375	0	PRF1
CD8.TRM.2(PDCD1+)	0	0.743633	0.738	0.53	0	ALOX5AP
CD8.TRM.2(PDCD1+)	0	0.728323	0.775	0.625	0	HLA-DPA1
CD8.TRM.2(PDCD1+)	0	0.726757	0.97	0.91	0	CCL5
CD8.TRM.2(PDCD1+)	0	0.719395	0.424	0.255	0	PDCD1
CD8.TRM.2(PDCD1+)	0	0.7119	0.834	0.783	0	NKG7
CD8.TRM.2(PDCD1+)	0	0.689057	0.734	0.598	0	HLA-DPB1
CD8.TRM.2(PDCD1+)	0	0.686139	0.588	0.415	0	HLA-DRA
CD8.TRM.2(PDCD1+)	0	0.68107	0.486	0.307	0	ITGAE
CD8.TRM.2(PDCD1+)	0	0.660714	0.609	0.449	0	ANXA5
CD8.TRM.2(PDCD1+)	0	0.621168	0.347	0.189	0	CTLA4
CD8.TRM.2(PDCD1+)	0	0.549303	0.969	0.94	0	CD74
CD8.TRM.2(PDCD1+)	0	0.547985	0.792	0.659	0	DUSP4
CD8.TRM.2(PDCD1+)	0	0.544469	0.853	0.731	0	CD7
CD8.TRM.2(PDCD1+)	2.66962e-285	0.752305	0.458	0.308	1.00372e-280	HLA-DQB1
CD8.TRM.2(PDCD1+)	1.26503e-284	0.676994	0.369	0.22	4.75625e-280	PTMS
CD8.TRM.2(PDCD1+)	2.27907e-280	0.677918	0.359	0.215	8.56885e-276	CHST12
CD8.TRM.2(PDCD1+)	1.12302e-279	0.735202	0.255	0.128	4.22234e-275	GALNT2
CD8.TRM.2(PDCD1+)	5.16698e-278	0.713744	0.498	0.362	1.94268e-273	CD27
CD8.TRM.2(PDCD1+)	1.82534e-265	0.544023	0.691	0.577	6.86293e-261	SH2D2A
CD8.TRM.2(PDCD1+)	6.51044e-232	0.679471	0.347	0.219	2.4478e-227	IGFLR1
CD8.TRM.2(PDCD1+)	2.41283e-231	0.674301	0.417	0.28	9.07177e-227	HLA-DRB5
CD8.TRM.2(PDCD1+)	2.96874e-227	0.690741	0.243	0.131	1.11619e-222	CARS
CD8.TRM.2(PDCD1+)	1.41681e-225	0.623147	0.257	0.14	5.32693e-221	ACP5
CD8.TRM.2(PDCD1+)	2.01586e-220	0.628556	0.318	0.189	7.57923e-216	TNFRSF9
CD8.TRM.2(PDCD1+)	1.73007e-212	0.626512	0.36	0.226	6.50471e-208	LINC02446
CD8.TRM.2(PDCD1+)	4.52866e-208	0.598927	0.476	0.346	1.70269e-203	SLA2
CD8.TRM.2(PDCD1+)	3.9258e-189	0.548508	0.38	0.252	1.47602e-184	BATF
CD8.TRM.2(PDCD1+)	7.02119e-141	0.514444	0.358	0.256	2.63983e-136	RBPJ
CD8.TRM.2(PDCD1+)	3.31068e-80	0.657598	0.242	0.165	1.24475e-75	GNLY
CD8.TRM.3(ZNF683+)	0	2.30847	0.873	0.278	0	LGALS1
CD8.TRM.3(ZNF683+)	0	2.12381	0.659	0.169	0	GNLY
CD8.TRM.3(ZNF683+)	0	1.71755	0.625	0.087	0	ZNF683
CD8.TRM.3(ZNF683+)	0	1.18872	0.489	0.08	0	APOBEC3H
CD8.TRM.3(ZNF683+)	0	0.726694	0.216	0.009	0	MYO5B
CD8.TRM.3(ZNF683+)	3.38399e-305	1.4016	0.968	0.425	1.27231e-300	GZMH
CD8.TRM.3(ZNF683+)	1.45059e-304	1.08383	0.449	0.086	5.45394e-300	ZBTB32
CD8.TRM.3(ZNF683+)	8.25192e-299	1.14926	0.999	0.929	3.10256e-294	SH3BGRL3
CD8.TRM.3(ZNF683+)	5.05554e-294	0.837166	0.343	0.052	1.90078e-289	FDCSP
CD8.TRM.3(ZNF683+)	1.98233e-271	1.48652	0.547	0.14	7.45317e-267	GALNT2
CD8.TRM.3(ZNF683+)	2.23491e-271	1.2657	0.678	0.205	8.4028e-267	APOBEC3C
CD8.TRM.3(ZNF683+)	1.20216e-264	0.912397	0.377	0.068	4.51987e-260	CENPF
CD8.TRM.3(ZNF683+)	5.50336e-257	1.46693	0.864	0.391	2.06915e-252	ITM2C
CD8.TRM.3(ZNF683+)	2.34712e-249	0.955084	0.426	0.089	8.82469e-245	IL9R
CD8.TRM.3(ZNF683+)	1.35512e-232	1.05036	0.582	0.162	5.09499e-228	TNFSF10
CD8.TRM.3(ZNF683+)	1.0218e-216	0.653218	0.204	0.026	3.84175e-212	NSG1
CD8.TRM.3(ZNF683+)	1.723e-214	0.670635	0.999	0.993	6.47812e-210	TMSB4X
CD8.TRM.3(ZNF683+)	3.1615e-213	1.06966	0.983	0.764	1.18866e-208	CD52
CD8.TRM.3(ZNF683+)	1.51442e-199	1.19137	0.657	0.236	5.69392e-195	MT1F
CD8.TRM.3(ZNF683+)	1.04613e-185	1.55629	0.292	0.058	3.93323e-181	SOX4
CD8.TRM.3(ZNF683+)	3.04766e-170	1.23063	0.637	0.242	1.14586e-165	MT1E
CD8.TRM.3(ZNF683+)	2.84649e-168	0.850584	0.414	0.111	1.07022e-163	CDKN2A
CD8.TRM.3(ZNF683+)	6.62243e-167	0.951892	0.415	0.112	2.4899e-162	MIR155HG
CD8.TRM.3(ZNF683+)	2.85044e-164	0.934721	0.702	0.278	1.07171e-159	ARID5B
CD8.TRM.3(ZNF683+)	6.6357e-157	0.708502	0.886	0.403	2.49489e-152	GZMB
CD8.TRM.3(ZNF683+)	1.1522e-154	1.00412	0.677	0.284	4.33206e-150	RAB11A
CD8.TRM.3(ZNF683+)	1.51109e-154	0.586358	0.231	0.043	5.68141e-150	TNFSF4
CD8.TRM.3(ZNF683+)	1.1775e-145	0.681114	0.315	0.076	4.42716e-141	PACSIN2
CD8.TRM.3(ZNF683+)	1.17218e-140	0.696937	0.338	0.087	4.40715e-136	SLC4A7
CD8.TRM.3(ZNF683+)	1.28398e-138	0.841905	0.482	0.161	4.82751e-134	LMNB1
CD8.TRM.3(ZNF683+)	1.36053e-135	0.566215	0.244	0.051	5.11533e-131	PLCXD2
CD8.TRM.3(ZNF683+)	4.68528e-130	0.917374	0.633	0.266	1.76157e-125	RALA
CD8.TRM.3(ZNF683+)	1.41796e-129	0.783371	0.502	0.174	5.33124e-125	FASLG
CD8.TRM.3(ZNF683+)	2.17672e-128	0.704229	0.267	0.063	8.18404e-124	FRMD4B
CD8.TRM.3(ZNF683+)	5.97847e-127	0.75893	0.531	0.192	2.24779e-122	ICOS
CD8.TRM.3(ZNF683+)	3.32639e-126	0.892037	0.844	0.491	1.25066e-121	ITM2A
CD8.TRM.3(ZNF683+)	2.42569e-123	0.789205	0.977	0.787	9.12013e-119	NKG7
CD8.TRM.3(ZNF683+)	4.44415e-122	0.738448	0.407	0.129	1.67091e-117	PDE4DIP
CD8.TRM.3(ZNF683+)	5.64677e-121	0.613066	0.245	0.057	2.12307e-116	UBXN11
CD8.TRM.3(ZNF683+)	7.28588e-119	0.605958	0.226	0.049	2.73935e-114	FAM83D
CD8.TRM.3(ZNF683+)	3.1062e-117	0.843287	0.754	0.389	1.16787e-112	FKBP1A
CD8.TRM.3(ZNF683+)	5.92435e-116	0.750525	0.971	0.749	2.22744e-111	COTL1
CD8.TRM.3(ZNF683+)	1.02162e-115	0.897681	0.631	0.286	3.84107e-111	TMEM14B
CD8.TRM.3(ZNF683+)	2.35281e-115	0.960141	0.79	0.463	8.8461e-111	G3BP2
CD8.TRM.3(ZNF683+)	4.05562e-113	0.660491	0.301	0.083	1.52483e-108	AKTIP
CD8.TRM.3(ZNF683+)	1.03058e-111	0.819982	0.658	0.294	3.87477e-107	LDLRAD4
CD8.TRM.3(ZNF683+)	1.14003e-111	0.524155	0.236	0.055	4.28627e-107	AFAP1
CD8.TRM.3(ZNF683+)	9.45399e-111	0.759206	0.66	0.294	3.55451e-106	HLA-DRB5
CD8.TRM.3(ZNF683+)	2.48962e-110	0.730929	0.391	0.13	9.36048e-106	TMEM14C
CD8.TRM.3(ZNF683+)	1.08581e-108	0.501388	0.226	0.053	4.08243e-104	SLC27A2
CD8.TRM.3(ZNF683+)	8.86894e-108	0.682385	0.493	0.186	3.33454e-103	GLIPR2
CD8.TRM.3(ZNF683+)	9.12581e-106	0.729132	0.773	0.396	3.43112e-101	HMGB2
CD8.TRM.3(ZNF683+)	2.21902e-103	0.725365	0.59	0.254	8.34308e-99	C12orf75
CD8.TRM.3(ZNF683+)	3.71663e-103	0.784826	0.788	0.432	1.39738e-98	APOBEC3G
CD8.TRM.3(ZNF683+)	2.67991e-101	0.517871	0.999	0.955	1.00759e-96	GAPDH
CD8.TRM.3(ZNF683+)	8.92571e-101	0.726466	0.745	0.388	3.35589e-96	ARHGAP9
CD8.TRM.3(ZNF683+)	5.38281e-99	0.822223	0.702	0.361	2.02383e-94	ATP1B3
CD8.TRM.3(ZNF683+)	9.29112e-99	0.725121	0.719	0.364	3.49328e-94	SELPLG
CD8.TRM.3(ZNF683+)	2.05327e-98	0.71064	0.81	0.433	7.71987e-94	HLA-DRA
CD8.TRM.3(ZNF683+)	2.74199e-95	0.670646	0.593	0.263	1.03093e-90	IFI27L2
CD8.TRM.3(ZNF683+)	2.93862e-95	0.827544	0.45	0.176	1.10486e-90	CAPG
CD8.TRM.3(ZNF683+)	3.89478e-95	0.722543	0.856	0.554	1.46436e-90	GNG2
CD8.TRM.3(ZNF683+)	7.01713e-95	0.777851	0.713	0.373	2.6383e-90	PRDX6
CD8.TRM.3(ZNF683+)	1.68039e-93	0.509323	0.217	0.054	6.31792e-89	ATP10D
CD8.TRM.3(ZNF683+)	1.33739e-92	0.857475	0.706	0.374	5.02833e-88	MT1X
CD8.TRM.3(ZNF683+)	6.79183e-92	0.593222	0.456	0.175	2.55359e-87	RASGRP1
CD8.TRM.3(ZNF683+)	2.83985e-90	0.63529	0.967	0.78	1.06773e-85	S100A6
CD8.TRM.3(ZNF683+)	3.08465e-88	0.672232	0.927	0.661	1.15976e-83	LCP1
CD8.TRM.3(ZNF683+)	5.03122e-87	0.64905	0.682	0.34	1.89164e-82	LGALS3
CD8.TRM.3(ZNF683+)	2.24696e-86	0.678794	0.428	0.169	8.44811e-82	PLSCR1
CD8.TRM.3(ZNF683+)	9.19936e-86	0.712028	0.52	0.229	3.45877e-81	CNOT2
CD8.TRM.3(ZNF683+)	6.59664e-85	0.680888	0.918	0.679	2.48021e-80	MT2A
CD8.TRM.3(ZNF683+)	2.85385e-83	0.524361	0.374	0.134	1.07299e-78	ARHGAP25
CD8.TRM.3(ZNF683+)	3.97114e-83	0.667217	0.799	0.465	1.49307e-78	PLP2
CD8.TRM.3(ZNF683+)	5.66601e-83	0.608597	0.284	0.09	2.13031e-78	CD70
CD8.TRM.3(ZNF683+)	2.51889e-80	0.5794	0.936	0.695	9.47053e-76	CLIC1
CD8.TRM.3(ZNF683+)	6.76683e-80	0.584078	0.725	0.382	2.54419e-75	HLA-DQA1
CD8.TRM.3(ZNF683+)	2.95888e-79	0.53265	0.96	0.697	1.11248e-74	GZMA
CD8.TRM.3(ZNF683+)	3.04652e-79	0.580596	0.271	0.086	1.14543e-74	HIST1H1D
CD8.TRM.3(ZNF683+)	5.72409e-78	0.545323	0.946	0.754	2.15214e-73	SUB1
CD8.TRM.3(ZNF683+)	8.53167e-76	0.614733	0.585	0.284	3.20774e-71	CAMK4
CD8.TRM.3(ZNF683+)	9.95454e-76	0.666065	0.584	0.289	3.74271e-71	GIMAP4
CD8.TRM.3(ZNF683+)	4.53617e-75	0.54103	0.453	0.188	1.70551e-70	MIR4435-2HG
CD8.TRM.3(ZNF683+)	7.50106e-72	0.569337	0.681	0.359	2.82025e-67	SLA2
CD8.TRM.3(ZNF683+)	1.19347e-71	0.576936	0.91	0.641	4.48721e-67	HLA-DPA1
CD8.TRM.3(ZNF683+)	1.93655e-70	0.609603	0.867	0.589	7.28102e-66	SH2D2A
CD8.TRM.3(ZNF683+)	4.52661e-70	0.543438	0.353	0.138	1.70191e-65	DOCK10
CD8.TRM.3(ZNF683+)	1.06322e-68	0.570742	0.522	0.247	3.99748e-64	TSEN54
CD8.TRM.3(ZNF683+)	4.58288e-67	0.532802	0.552	0.265	1.72307e-62	ITGB1
CD8.TRM.3(ZNF683+)	2.15857e-63	0.55344	0.857	0.58	8.11579e-59	CTSW
CD8.TRM.3(ZNF683+)	2.47796e-62	0.559961	0.553	0.282	9.31663e-58	OSTF1
CD8.TRM.3(ZNF683+)	7.79526e-61	0.544243	0.74	0.453	2.93086e-56	CAP1
CD8.TRM.3(ZNF683+)	3.49263e-60	0.543168	0.599	0.318	1.31316e-55	NDUFA12
CD8.TRM.3(ZNF683+)	4.95481e-60	0.596468	0.709	0.423	1.86291e-55	NOP58
CD8.TRM.3(ZNF683+)	6.95475e-60	0.526805	0.82	0.541	2.61485e-55	CAPZB
CD8.TRM.3(ZNF683+)	1.04106e-59	0.523094	0.751	0.451	3.91418e-55	SYTL3
CD8.TRM.3(ZNF683+)	5.90589e-58	0.524402	0.626	0.337	2.2205e-53	ACTN4
CD8.TRM.3(ZNF683+)	1.01236e-56	0.520065	0.656	0.37	3.80625e-52	CTSC
CD8.TRM.3(ZNF683+)	3.58834e-55	0.533306	0.481	0.237	1.34914e-50	RAB8B
CD8.TRM.3(ZNF683+)	4.8414e-55	0.501717	0.897	0.654	1.82027e-50	PGK1
CD8.TRM.3(ZNF683+)	8.5939e-54	0.5093	0.717	0.435	3.23113e-49	CD96
CD8.TRM.3(ZNF683+)	2.26902e-51	0.508293	0.57	0.308	8.53108e-47	NAMPT
CD8.TRM.3(ZNF683+)	9.06142e-51	0.51701	0.558	0.301	3.40691e-46	ZYX
CD8.TRM.3(ZNF683+)	2.57022e-49	0.529805	0.554	0.306	9.6635e-45	RESF1
CD8.TRM.3(ZNF683+)	4.52897e-48	0.508499	0.555	0.307	1.7028e-43	GPI
CD8.TRM.3(ZNF683+)	1.9551e-36	0.508654	0.855	0.707	7.35078e-32	S100A4
CD8.TRM.4(TIGIT+)	0	2.33131	0.416	0.05	0	KRT86
CD8.TRM.4(TIGIT+)	0	1.87929	0.854	0.364	0	GZMB
CD8.TRM.4(TIGIT+)	0	1.75033	0.632	0.213	0	CXCL13
CD8.TRM.4(TIGIT+)	0	1.62691	0.498	0.067	0	LAYN
CD8.TRM.4(TIGIT+)	0	1.46716	0.635	0.19	0	LINC01871
CD8.TRM.4(TIGIT+)	0	1.40043	0.42	0.151	0	GNLY
CD8.TRM.4(TIGIT+)	0	1.37314	0.288	0.025	0	KIR2DL4
CD8.TRM.4(TIGIT+)	0	1.36466	0.721	0.286	0	CXCR6
CD8.TRM.4(TIGIT+)	0	1.36086	0.967	0.726	0	CD7
CD8.TRM.4(TIGIT+)	0	1.32401	0.454	0.08	0	ENTPD1
CD8.TRM.4(TIGIT+)	0	1.31762	0.91	0.522	0	ALOX5AP
CD8.TRM.4(TIGIT+)	0	1.2845	0.561	0.24	0	BATF
CD8.TRM.4(TIGIT+)	0	1.21529	0.73	0.291	0	ITGAE
CD8.TRM.4(TIGIT+)	0	1.18555	0.432	0.183	0	TNFRSF9
CD8.TRM.4(TIGIT+)	0	1.1582	0.324	0.067	0	TNFRSF18
CD8.TRM.4(TIGIT+)	0	1.13115	0.256	0.055	0	KLRC2
CD8.TRM.4(TIGIT+)	0	1.10347	0.464	0.151	0	CAPG
CD8.TRM.4(TIGIT+)	0	1.10272	0.736	0.37	0	TIGIT
CD8.TRM.4(TIGIT+)	0	1.07059	0.393	0.131	0	ACP5
CD8.TRM.4(TIGIT+)	0	1.04884	0.655	0.301	0	CD63
CD8.TRM.4(TIGIT+)	0	1.02562	0.321	0.062	0	GPR25
CD8.TRM.4(TIGIT+)	0	1.00195	0.263	0.061	0	PLPP1
CD8.TRM.4(TIGIT+)	0	0.989496	0.688	0.341	0	ID2
CD8.TRM.4(TIGIT+)	0	0.980195	0.57	0.24	0	RBPJ
CD8.TRM.4(TIGIT+)	0	0.969233	0.209	0.048	0	CSF1
CD8.TRM.4(TIGIT+)	0	0.93808	0.27	0.052	0	ASB2
CD8.TRM.4(TIGIT+)	0	0.935657	0.436	0.225	0	LINC02446
CD8.TRM.4(TIGIT+)	0	0.92954	0.333	0.098	0	GEM
CD8.TRM.4(TIGIT+)	0	0.906504	0.638	0.329	0	CTSD
CD8.TRM.4(TIGIT+)	0	0.878618	0.558	0.273	0	LDLRAD4
CD8.TRM.4(TIGIT+)	0	0.87636	0.473	0.212	0	IGFLR1
CD8.TRM.4(TIGIT+)	0	0.873128	0.403	0.169	0	VCAM1
CD8.TRM.4(TIGIT+)	0	0.867897	0.447	0.171	0	JAML
CD8.TRM.4(TIGIT+)	0	0.852748	0.265	0.11	0	HOPX
CD8.TRM.4(TIGIT+)	0	0.847555	0.457	0.206	0	NINJ1
CD8.TRM.4(TIGIT+)	0	0.843707	0.428	0.17	0	SNX9
CD8.TRM.4(TIGIT+)	0	0.832888	0.94	0.686	0	S100A4
CD8.TRM.4(TIGIT+)	0	0.830403	0.461	0.185	0	CTLA4
CD8.TRM.4(TIGIT+)	0	0.825736	0.292	0.064	0	AKAP5
CD8.TRM.4(TIGIT+)	0	0.81451	0.364	0.123	0	GALNT2
CD8.TRM.4(TIGIT+)	0	0.802122	0.942	0.769	0	CD3D
CD8.TRM.4(TIGIT+)	0	0.794207	0.995	0.952	0	GAPDH
CD8.TRM.4(TIGIT+)	0	0.789039	0.54	0.293	0	SYNGR2
CD8.TRM.4(TIGIT+)	0	0.764894	0.6	0.365	0	HLA-DQA1
CD8.TRM.4(TIGIT+)	0	0.741535	0.222	0.032	0	MYO7A
CD8.TRM.4(TIGIT+)	0	0.738736	0.327	0.127	0	CARS
CD8.TRM.4(TIGIT+)	0	0.724797	0.57	0.321	0	LGALS3
CD8.TRM.4(TIGIT+)	0	0.72207	0.28	0.109	0	SLC1A4
CD8.TRM.4(TIGIT+)	0	0.720325	0.835	0.603	0	TPI1
CD8.TRM.4(TIGIT+)	0	0.710581	0.274	0.108	0	CLIC3
CD8.TRM.4(TIGIT+)	0	0.709959	0.32	0.114	0	AHI1
CD8.TRM.4(TIGIT+)	0	0.708169	0.379	0.161	0	SEC14L1
CD8.TRM.4(TIGIT+)	0	0.694754	0.899	0.685	0	LSP1
CD8.TRM.4(TIGIT+)	0	0.69058	0.643	0.417	0	HLA-DRA
CD8.TRM.4(TIGIT+)	0	0.68748	0.608	0.361	0	IL2RB
CD8.TRM.4(TIGIT+)	0	0.685807	0.767	0.526	0	NR3C1
CD8.TRM.4(TIGIT+)	0	0.679981	0.431	0.2	0	PHLDA1
CD8.TRM.4(TIGIT+)	0	0.678852	0.376	0.163	0	SIRPG
CD8.TRM.4(TIGIT+)	0	0.675	0.539	0.299	0	BST2
CD8.TRM.4(TIGIT+)	0	0.674127	0.228	0.057	0	FURIN
CD8.TRM.4(TIGIT+)	0	0.667012	0.253	0.077	0	ZNF683
CD8.TRM.4(TIGIT+)	0	0.663149	0.293	0.096	0	HAVCR2
CD8.TRM.4(TIGIT+)	0	0.657887	0.558	0.33	0	LAG3
CD8.TRM.4(TIGIT+)	0	0.627329	0.396	0.192	0	DNPH1
CD8.TRM.4(TIGIT+)	0	0.626497	0.99	0.924	0	SH3BGRL3
CD8.TRM.4(TIGIT+)	0	0.624536	0.664	0.416	0	CD96
CD8.TRM.4(TIGIT+)	0	0.618927	0.479	0.248	0	RAB27A
CD8.TRM.4(TIGIT+)	0	0.606261	0.482	0.265	0	NAP1L4
CD8.TRM.4(TIGIT+)	0	0.603192	0.451	0.23	0	CD82
CD8.TRM.4(TIGIT+)	0	0.591351	0.682	0.462	0	CD3G
CD8.TRM.4(TIGIT+)	0	0.587125	0.912	0.752	0	CD52
CD8.TRM.4(TIGIT+)	0	0.567467	0.275	0.116	0	SYTL2
CD8.TRM.4(TIGIT+)	0	0.566147	0.819	0.641	0	PGK1
CD8.TRM.4(TIGIT+)	0	0.557939	0.599	0.373	0	FKBP1A
CD8.TRM.4(TIGIT+)	0	0.554311	0.26	0.094	0	LINC00963
CD8.TRM.4(TIGIT+)	0	0.545851	0.22	0.08	0	CHN1
CD8.TRM.4(TIGIT+)	0	0.535303	0.225	0.078	0	TNFRSF25
CD8.TRM.4(TIGIT+)	0	0.52253	0.217	0.074	0	RIN3
CD8.TRM.4(TIGIT+)	0	0.505726	0.202	0.066	0	SSH1
CD8.TRM.4(TIGIT+)	0	0.504511	0.998	0.981	0	ACTB
CD8.TRM.4(TIGIT+)	3.17682e-307	0.717859	0.292	0.131	1.19442e-302	NSMCE1
CD8.TRM.4(TIGIT+)	1.34734e-305	0.584381	0.487	0.272	5.06575e-301	IKZF3
CD8.TRM.4(TIGIT+)	4.1436e-304	0.509481	0.235	0.091	1.55791e-299	SNAP47
CD8.TRM.4(TIGIT+)	7.30635e-304	0.541347	0.729	0.522	2.74704e-299	PARK7
CD8.TRM.4(TIGIT+)	1.36697e-300	0.528388	0.609	0.381	5.13952e-296	BLOC1S1
CD8.TRM.4(TIGIT+)	1.31987e-291	0.603354	0.294	0.131	4.96246e-287	KLRD1
CD8.TRM.4(TIGIT+)	2.60829e-291	0.56544	0.499	0.288	9.80664e-287	CARD16
CD8.TRM.4(TIGIT+)	9.53743e-290	0.610409	0.306	0.136	3.58588e-285	KLRB1
CD8.TRM.4(TIGIT+)	3.74133e-282	0.578743	0.834	0.68	1.40666e-277	IFITM2
CD8.TRM.4(TIGIT+)	8.95654e-277	0.653247	0.737	0.568	3.36748e-272	CTSW
CD8.TRM.4(TIGIT+)	7.58096e-268	0.505955	0.552	0.342	2.85029e-263	PTPN22
CD8.TRM.4(TIGIT+)	1.22187e-266	0.516529	0.572	0.364	4.594e-262	PRDX5
CD8.TRM.4(TIGIT+)	8.46239e-262	0.515293	0.509	0.306	3.18169e-257	PDE3B
CD8.TRM.4(TIGIT+)	6.42765e-259	0.642602	0.384	0.208	2.41667e-254	IFI6
CD8.TRM.4(TIGIT+)	9.13313e-254	0.607768	0.679	0.49	3.43387e-249	PKM
CD8.TRM.4(TIGIT+)	1.16714e-241	0.534449	0.542	0.345	4.3882e-237	SLA2
CD8.TRM.4(TIGIT+)	5.06511e-241	0.536762	0.26	0.12	1.90438e-236	FKBP5
CD8.TRM.4(TIGIT+)	5.80107e-240	0.566374	0.519	0.326	2.18109e-235	CKLF
CD8.TRM.4(TIGIT+)	7.14163e-237	0.508375	0.304	0.15	2.68511e-232	GPR171
CD8.TRM.4(TIGIT+)	5.7391e-224	0.586071	0.578	0.395	2.15779e-219	BIRC3
CD8.TRM.4(TIGIT+)	7.65608e-197	0.652873	0.788	0.671	2.87853e-192	MT2A
CD8.TRM.4(TIGIT+)	7.41123e-189	0.502542	0.381	0.226	2.78647e-184	MTHFD2
CD8.TRM.4(TIGIT+)	6.53041e-183	0.511777	0.414	0.256	2.4553e-178	RALA
CD8.TRM.4(TIGIT+)	6.21061e-182	0.518836	0.556	0.383	2.33506e-177	PRF1
CD8.TRM.4(TIGIT+)	1.00816e-157	0.787846	0.781	0.692	3.79047e-153	GZMA
CD8.TRM.4(TIGIT+)	4.54457e-135	0.502595	0.638	0.497	1.70867e-130	RGS1
CD8.Proliferating	0	3.51278	0.962	0.191	0	STMN1
CD8.Proliferating	0	3.11855	0.897	0.29	0	TUBB
CD8.Proliferating	0	3.04625	0.929	0.416	0	TUBA1B
CD8.Proliferating	0	2.69411	0.781	0.029	0	TYMS
CD8.Proliferating	0	2.51635	0.858	0.601	0	HIST1H4C
CD8.Proliferating	0	2.47276	0.98	0.544	0	HMGN2
CD8.Proliferating	0	2.44788	0.582	0.005	0	RRM2
CD8.Proliferating	0	2.22515	0.713	0.01	0	PCLAF
CD8.Proliferating	0	2.22235	0.93	0.385	0	HMGB2
CD8.Proliferating	0	1.99268	0.624	0.013	0	MKI67
CD8.Proliferating	0	1.97737	0.83	0.226	0	DUT
CD8.Proliferating	0	1.93686	0.542	0.005	0	UBE2C
CD8.Proliferating	0	1.73236	0.988	0.768	0	HMGB1
CD8.Proliferating	0	1.71702	0.406	0.012	0	HIST1H1B
CD8.Proliferating	0	1.63829	0.555	0.151	0	HIST1H1E
CD8.Proliferating	0	1.62069	0.588	0.033	0	NUSAP1
CD8.Proliferating	0	1.6057	0.514	0.014	0	TOP2A
CD8.Proliferating	0	1.57845	0.411	0.016	0	HIST1H2AJ
CD8.Proliferating	0	1.57705	0.573	0.057	0	CENPF
CD8.Proliferating	0	1.54073	0.621	0.053	0	MCM7
CD8.Proliferating	0	1.5131	0.643	0.098	0	PCNA
CD8.Proliferating	0	1.51045	0.951	0.605	0	H2AFZ
CD8.Proliferating	0	1.41124	0.584	0.043	0	CKS1B
CD8.Proliferating	0	1.40822	0.87	0.305	0	DEK
CD8.Proliferating	0	1.39741	1	0.982	0	ACTB
CD8.Proliferating	0	1.39387	0.498	0.01	0	TK1
CD8.Proliferating	0	1.37408	0.543	0.019	0	CLSPN
CD8.Proliferating	0	1.33647	0.455	0.078	0	HIST1H1D
CD8.Proliferating	0	1.33317	0.693	0.139	0	TMPO
CD8.Proliferating	0	1.31846	0.593	0.076	0	MCM5
CD8.Proliferating	0	1.31662	0.885	0.367	0	ANP32B
CD8.Proliferating	0	1.30036	0.936	0.675	0	MT2A
CD8.Proliferating	0	1.28789	0.746	0.192	0	RANBP1
CD8.Proliferating	0	1.28293	0.47	0.014	0	CDK1
CD8.Proliferating	0	1.2824	0.561	0.038	0	CENPM
CD8.Proliferating	0	1.27568	0.659	0.129	0	SMC4
CD8.Proliferating	0	1.26676	0.943	0.614	0	TPI1
CD8.Proliferating	0	1.26021	0.425	0.006	0	CCNA2
CD8.Proliferating	0	1.25514	0.332	0.006	0	HIST1H3B
CD8.Proliferating	0	1.25242	0.668	0.167	0	PTTG1
CD8.Proliferating	0	1.2467	0.684	0.234	0	MT1E
CD8.Proliferating	0	1.24554	0.998	0.955	0	GAPDH
CD8.Proliferating	0	1.23818	0.501	0.006	0	ZWINT
CD8.Proliferating	0	1.2325	0.593	0.063	0	TMEM106C
CD8.Proliferating	0	1.22616	0.489	0.109	0	HIST1H1C
CD8.Proliferating	0	1.21667	0.882	0.425	0	HLA-DRA
CD8.Proliferating	0	1.20885	0.427	0.003	0	UHRF1
CD8.Proliferating	0	1.20828	0.889	0.47	0	H2AFV
CD8.Proliferating	0	1.19714	0.396	0.005	0	ASPM
CD8.Proliferating	0	1.19611	0.686	0.109	0	NUDT1
CD8.Proliferating	0	1.19246	0.426	0.002	0	BIRC5
CD8.Proliferating	0	1.19055	0.533	0.045	0	FEN1
CD8.Proliferating	0	1.18334	0.996	0.953	0	PFN1
CD8.Proliferating	0	1.17073	0.877	0.394	0	CALM3
CD8.Proliferating	0	1.15976	0.449	0.018	0	TPX2
CD8.Proliferating	0	1.15487	0.51	0.018	0	CENPW
CD8.Proliferating	0	1.14257	0.522	0.028	0	SMC2
CD8.Proliferating	0	1.13358	0.942	0.573	0	COX8A
CD8.Proliferating	0	1.1187	0.526	0.052	0	MCM3
CD8.Proliferating	0	1.11068	0.302	0.015	0	HIST1H2AI
CD8.Proliferating	0	1.10878	0.597	0.096	0	KIF22
CD8.Proliferating	0	1.10853	0.716	0.174	0	RPA3
CD8.Proliferating	0	1.10612	0.451	0.006	0	ASF1B
CD8.Proliferating	0	1.09854	0.983	0.867	0	ACTG1
CD8.Proliferating	0	1.09369	0.709	0.159	0	H2AFY
CD8.Proliferating	0	1.08622	0.756	0.25	0	IDH2
CD8.Proliferating	0	1.0861	0.427	0.019	0	CDKN3
CD8.Proliferating	0	1.08545	0.907	0.495	0	PKM
CD8.Proliferating	0	1.07863	0.473	0.014	0	CENPU
CD8.Proliferating	0	1.07171	0.413	0.007	0	KIFC1
CD8.Proliferating	0	1.06756	0.382	0.059	0	HIST1H3D
CD8.Proliferating	0	1.0486	0.419	0.004	0	CDT1
CD8.Proliferating	0	1.03884	0.677	0.17	0	DNAJC9
CD8.Proliferating	0	1.03674	0.465	0.023	0	MAD2L1
CD8.Proliferating	0	1.03628	0.714	0.198	0	CARHSP1
CD8.Proliferating	0	1.03206	0.497	0.036	0	CENPN
CD8.Proliferating	0	1.03108	0.702	0.206	0	CKS2
CD8.Proliferating	0	1.0307	0.304	0.024	0	HIST1H2AG
CD8.Proliferating	0	1.03037	0.405	0.009	0	DHFR
CD8.Proliferating	0	1.02791	0.874	0.408	0	COX5A
CD8.Proliferating	0	1.0161	0.388	0.002	0	PKMYT1
CD8.Proliferating	0	1.00947	0.704	0.197	0	NUCKS1
CD8.Proliferating	0	1.00457	0.473	0.052	0	ATAD2
CD8.Proliferating	0	1.0042	0.629	0.182	0	H2AFX
CD8.Proliferating	0	0.980066	0.982	0.882	0	PPIA
CD8.Proliferating	0	0.978051	0.628	0.134	0	DNMT1
CD8.Proliferating	0	0.975696	0.99	0.91	0	CFL1
CD8.Proliferating	0	0.964012	0.808	0.325	0	ANAPC11
CD8.Proliferating	0	0.962397	0.582	0.104	0	CENPX
CD8.Proliferating	0	0.958683	0.903	0.537	0	SLC25A5
CD8.Proliferating	0	0.957591	0.628	0.161	0	ANP32E
CD8.Proliferating	0	0.957226	0.878	0.512	0	ENO1
CD8.Proliferating	0	0.956373	0.43	0.025	0	UBE2T
CD8.Proliferating	0	0.950328	0.828	0.372	0	FABP5
CD8.Proliferating	0	0.946335	0.887	0.457	0	ANXA5
CD8.Proliferating	0	0.944244	0.501	0.043	0	DTYMK
CD8.Proliferating	0	0.939218	0.265	0.005	0	CDC20
CD8.Proliferating	0	0.936078	0.379	0.003	0	CDCA5
CD8.Proliferating	0	0.925052	0.889	0.475	0	GNG5
CD8.Proliferating	0	0.923131	0.882	0.478	0	PGAM1
CD8.Proliferating	0	0.921455	0.651	0.165	0	LSM4
CD8.Proliferating	0	0.921415	0.734	0.228	0	BANF1
CD8.Proliferating	0	0.917195	0.742	0.228	0	CBX3
CD8.Proliferating	0	0.911036	0.391	0.013	0	MCM2
CD8.Proliferating	0	0.908758	0.899	0.513	0	HMGN1
CD8.Proliferating	0	0.908195	0.356	0.006	0	GINS2
CD8.Proliferating	0	0.905107	0.509	0.075	0	RRM1
CD8.Proliferating	0	0.896593	0.398	0.014	0	WDR34
CD8.Proliferating	0	0.895903	0.449	0.041	0	LIG1
CD8.Proliferating	0	0.894335	0.963	0.759	0	CORO1A
CD8.Proliferating	0	0.880845	0.777	0.342	0	SIVA1
CD8.Proliferating	0	0.875724	0.355	0.006	0	CDCA8
CD8.Proliferating	0	0.871886	0.716	0.244	0	C12orf75
CD8.Proliferating	0	0.871201	0.892	0.486	0	SNRPB
CD8.Proliferating	0	0.87012	0.5	0.066	0	SKA2
CD8.Proliferating	0	0.869653	0.305	0.026	0	HIST1H2AM
CD8.Proliferating	0	0.866332	0.921	0.593	0	ARPC1B
CD8.Proliferating	0	0.85912	0.337	0.002	0	AURKB
CD8.Proliferating	0	0.857714	0.417	0.036	0	HELLS
CD8.Proliferating	0	0.857209	0.72	0.227	0	TALDO1
CD8.Proliferating	0	0.854046	0.717	0.233	0	DDX39A
CD8.Proliferating	0	0.853346	0.316	0.001	0	GTSE1
CD8.Proliferating	0	0.847455	0.56	0.097	0	MAD2L2
CD8.Proliferating	0	0.841963	0.309	0.003	0	CCNB2
CD8.Proliferating	0	0.840597	0.968	0.749	0	HNRNPA2B1
CD8.Proliferating	0	0.836445	0.568	0.168	0	TUBA1C
CD8.Proliferating	0	0.835615	0.887	0.513	0	ATP5MC3
CD8.Proliferating	0	0.833076	0.584	0.136	0	PRDX3
CD8.Proliferating	0	0.832045	0.458	0.051	0	PHF19
CD8.Proliferating	0	0.830994	0.486	0.066	0	SAE1
CD8.Proliferating	0	0.827587	0.379	0.013	0	TCF19
CD8.Proliferating	0	0.82695	0.395	0.024	0	MCM4
CD8.Proliferating	0	0.821801	0.864	0.454	0	PPP1CA
CD8.Proliferating	0	0.819876	0.377	0.026	0	HMGB3
CD8.Proliferating	0	0.814663	0.823	0.363	0	RALY
CD8.Proliferating	0	0.812744	0.798	0.356	0	NAP1L1
CD8.Proliferating	0	0.799896	0.375	0.01	0	GGH
CD8.Proliferating	0	0.798307	0.449	0.065	0	EZH2
CD8.Proliferating	0	0.79734	0.944	0.668	0	RAN
CD8.Proliferating	0	0.793604	0.551	0.122	0	USP1
CD8.Proliferating	0	0.791467	0.317	0.007	0	CKAP2L
CD8.Proliferating	0	0.788041	0.597	0.152	0	LMNB1
CD8.Proliferating	0	0.783743	0.439	0.077	0	NME1
CD8.Proliferating	0	0.776838	0.842	0.389	0	BLOC1S1
CD8.Proliferating	0	0.772602	0.206	0.003	0	HIST1H3C
CD8.Proliferating	0	0.766911	0.423	0.04	0	ACOT7
CD8.Proliferating	0	0.759995	0.767	0.307	0	SNRPD1
CD8.Proliferating	0	0.75948	0.607	0.137	0	CCDC167
CD8.Proliferating	0	0.758933	0.669	0.198	0	NAA38
CD8.Proliferating	0	0.75869	0.443	0.057	0	SNRNP25
CD8.Proliferating	0	0.757952	0.411	0.046	0	CDCA7
CD8.Proliferating	0	0.754839	0.798	0.359	0	ARPC5
CD8.Proliferating	0	0.753052	0.315	0.008	0	KNL1
CD8.Proliferating	0	0.752412	0.666	0.191	0	LSM3
CD8.Proliferating	0	0.749626	0.341	0.011	0	FANCI
CD8.Proliferating	0	0.745327	0.308	0.002	0	TROAP
CD8.Proliferating	0	0.745194	0.317	0.008	0	KIF11
CD8.Proliferating	0	0.743351	0.697	0.224	0	AP2S1
CD8.Proliferating	0	0.743318	0.377	0.029	0	NCAPH
CD8.Proliferating	0	0.739341	0.577	0.15	0	HSPB11
CD8.Proliferating	0	0.735144	0.698	0.27	0	NASP
CD8.Proliferating	0	0.733672	0.569	0.142	0	HPRT1
CD8.Proliferating	0	0.731559	0.307	0.005	0	NCAPG
CD8.Proliferating	0	0.731133	0.737	0.294	0	C17orf49
CD8.Proliferating	0	0.72991	0.34	0.022	0	FBXO5
CD8.Proliferating	0	0.728304	0.395	0.029	0	RNASEH2A
CD8.Proliferating	0	0.716639	0.615	0.178	0	LSM5
CD8.Proliferating	0	0.716026	0.614	0.178	0	MIR4435-2HG
CD8.Proliferating	0	0.711323	0.401	0.046	0	GMNN
CD8.Proliferating	0	0.709904	0.661	0.23	0	DCTN3
CD8.Proliferating	0	0.708073	0.32	0.004	0	RAD51AP1
CD8.Proliferating	0	0.706594	0.65	0.195	0	LSM2
CD8.Proliferating	0	0.695461	0.476	0.081	0	CDK4
CD8.Proliferating	0	0.694773	0.342	0.016	0	CENPH
CD8.Proliferating	0	0.69374	0.651	0.208	0	PSMC3
CD8.Proliferating	0	0.688476	0.562	0.142	0	FDPS
CD8.Proliferating	0	0.687021	0.53	0.117	0	SSRP1
CD8.Proliferating	0	0.684626	0.31	0.018	0	NDC80
CD8.Proliferating	0	0.684365	0.667	0.212	0	NUDT21
CD8.Proliferating	0	0.6817	0.607	0.165	0	SNRPA
CD8.Proliferating	0	0.681155	0.363	0.035	0	NSD2
CD8.Proliferating	0	0.679865	0.323	0.02	0	RACGAP1
CD8.Proliferating	0	0.673173	0.351	0.028	0	CENPK
CD8.Proliferating	0	0.668525	0.22	0.009	0	HIST1H2AL
CD8.Proliferating	0	0.668169	0.563	0.16	0	SMC3
CD8.Proliferating	0	0.667688	0.431	0.065	0	RBBP8
CD8.Proliferating	0	0.666931	0.651	0.201	0	NDUFB3
CD8.Proliferating	0	0.661773	0.324	0.027	0	NCAPD2
CD8.Proliferating	0	0.661335	0.284	0.005	0	NUF2
CD8.Proliferating	0	0.660981	0.648	0.228	0	MTHFD2
CD8.Proliferating	0	0.656479	0.476	0.089	0	HINT2
CD8.Proliferating	0	0.652954	0.514	0.117	0	SMC1A
CD8.Proliferating	0	0.652205	0.212	0.014	0	CCNB1
CD8.Proliferating	0	0.650485	0.438	0.104	0	ENTPD1
CD8.Proliferating	0	0.648613	0.48	0.101	0	UQCC2
CD8.Proliferating	0	0.647311	0.34	0.023	0	RFC4
CD8.Proliferating	0	0.647131	0.654	0.218	0	MEA1
CD8.Proliferating	0	0.645656	0.323	0.013	0	CHEK1
CD8.Proliferating	0	0.644687	0.621	0.184	0	NDUFA7
CD8.Proliferating	0	0.644388	0.301	0.01	0	NCAPG2
CD8.Proliferating	0	0.643304	0.276	0.015	0	CENPE
CD8.Proliferating	0	0.63885	0.457	0.104	0	CDKN2A
CD8.Proliferating	0	0.637453	0.284	0.003	0	RAD51
CD8.Proliferating	0	0.634467	0.24	0.001	0	DLGAP5
CD8.Proliferating	0	0.633012	0.71	0.268	0	MRPL51
CD8.Proliferating	0	0.631122	0.658	0.237	0	HLA-DMA
CD8.Proliferating	0	0.625618	0.418	0.067	0	CBX5
CD8.Proliferating	0	0.62263	0.424	0.071	0	SHMT2
CD8.Proliferating	0	0.617573	0.278	0.011	0	KIF23
CD8.Proliferating	0	0.615291	0.215	0.004	0	HIST1H2AH
CD8.Proliferating	0	0.615132	0.299	0.014	0	CCDC34
CD8.Proliferating	0	0.612437	0.512	0.121	0	YWHAH
CD8.Proliferating	0	0.607136	0.249	0.001	0	SPC25
CD8.Proliferating	0	0.602533	0.588	0.175	0	RNASEH2C
CD8.Proliferating	0	0.600656	0.257	0.004	0	DTL
CD8.Proliferating	0	0.599704	0.626	0.221	0	HMGN3
CD8.Proliferating	0	0.598806	0.253	0.004	0	CDC6
CD8.Proliferating	0	0.597296	0.26	0.002	0	KIF2C
CD8.Proliferating	0	0.594394	0.597	0.202	0	PSIP1
CD8.Proliferating	0	0.594129	0.381	0.081	0	TACC3
CD8.Proliferating	0	0.593693	0.683	0.247	0	NDUFS8
CD8.Proliferating	0	0.591551	0.242	0.002	0	CDCA3
CD8.Proliferating	0	0.590649	0.259	0.001	0	CDC45
CD8.Proliferating	0	0.590171	0.314	0.031	0	BARD1
CD8.Proliferating	0	0.589601	0.635	0.22	0	SNRPE
CD8.Proliferating	0	0.587872	0.589	0.186	0	MZT2B
CD8.Proliferating	0	0.587171	0.225	0.003	0	FAM111B
CD8.Proliferating	0	0.586918	0.642	0.227	0	PDCD5
CD8.Proliferating	0	0.582768	0.291	0.052	0	HIST2H2AC
CD8.Proliferating	0	0.582541	0.294	0.015	0	PRC1
CD8.Proliferating	0	0.5809	0.416	0.073	0	YEATS4
CD8.Proliferating	0	0.578638	0.357	0.039	0	HIRIP3
CD8.Proliferating	0	0.57797	0.34	0.04	0	RFC2
CD8.Proliferating	0	0.574939	0.266	0.008	0	TIMELESS
CD8.Proliferating	0	0.572659	0.231	0.002	0	CDCA2
CD8.Proliferating	0	0.570912	0.555	0.152	0	FIBP
CD8.Proliferating	0	0.569951	0.589	0.177	0	RBBP7
CD8.Proliferating	0	0.56972	0.376	0.062	0	NCAPH2
CD8.Proliferating	0	0.567483	0.333	0.038	0	LRR1
CD8.Proliferating	0	0.564834	0.6	0.203	0	NHP2
CD8.Proliferating	0	0.564068	0.364	0.063	0	FAM111A
CD8.Proliferating	0	0.562273	0.353	0.045	0	MTHFD1
CD8.Proliferating	0	0.561914	0.269	0.008	0	ORC6
CD8.Proliferating	0	0.558734	0.503	0.132	0	MRPL11
CD8.Proliferating	0	0.558597	0.356	0.056	0	TFDP1
CD8.Proliferating	0	0.556377	0.526	0.129	0	CIAO2A
CD8.Proliferating	0	0.555706	0.313	0.024	0	IFI27L1
CD8.Proliferating	0	0.55523	0.548	0.165	0	MCM6
CD8.Proliferating	0	0.550336	0.629	0.213	0	MRPL52
CD8.Proliferating	0	0.548278	0.458	0.115	0	RNASEH2B
CD8.Proliferating	0	0.546916	0.589	0.189	0	PIN1
CD8.Proliferating	0	0.545947	0.265	0.012	0	ATAD5
CD8.Proliferating	0	0.545812	0.571	0.184	0	RBBP4
CD8.Proliferating	0	0.543648	0.289	0.018	0	NRM
CD8.Proliferating	0	0.543292	0.53	0.168	0	ATP5MC1
CD8.Proliferating	0	0.53368	0.333	0.045	0	DLEU2
CD8.Proliferating	0	0.528024	0.558	0.176	0	NUTF2
CD8.Proliferating	0	0.52744	0.565	0.164	0	ITGB1BP1
CD8.Proliferating	0	0.526509	0.362	0.053	0	GGCT
CD8.Proliferating	0	0.524612	0.233	0.004	0	SGO1
CD8.Proliferating	0	0.524543	0.212	0.001	0	HJURP
CD8.Proliferating	0	0.524274	0.416	0.083	0	ACAT2
CD8.Proliferating	0	0.523495	0.434	0.091	0	ACAA2
CD8.Proliferating	0	0.522846	0.334	0.055	0	DCTPP1
CD8.Proliferating	0	0.51805	0.238	0.004	0	BRCA1
CD8.Proliferating	0	0.516944	0.574	0.188	0	MZT2A
CD8.Proliferating	0	0.513854	0.218	0.001	0	KIF15
CD8.Proliferating	0	0.511273	0.418	0.111	0	CDC25B
CD8.Proliferating	0	0.509232	0.414	0.095	0	MIS18BP1
CD8.Proliferating	0	0.506394	0.393	0.081	0	CDCA4
CD8.Proliferating	0	0.504727	0.235	0.015	0	SAC3D1
CD8.Proliferating	0	0.500374	0.323	0.037	0	HADH
CD8.Proliferating	1.2046e-307	0.558837	0.999	0.987	4.52905e-303	PTMA
CD8.Proliferating	2.56321e-307	0.750505	0.77	0.33	9.63717e-303	CKLF
CD8.Proliferating	7.46966e-296	0.579363	0.697	0.267	2.80844e-291	PSMB2
CD8.Proliferating	5.89514e-294	0.563404	0.577	0.2	2.21646e-289	APOBEC3C
CD8.Proliferating	1.81049e-288	0.557888	0.676	0.255	6.80707e-284	IFI27L2
CD8.Proliferating	3.35496e-287	0.546667	0.572	0.199	1.2614e-282	DNPH1
CD8.Proliferating	1.0435e-284	0.661095	0.754	0.318	3.92333e-280	PA2G4
CD8.Proliferating	1.5126e-284	0.639777	0.994	0.974	5.68706e-280	TMSB10
CD8.Proliferating	2.17942e-284	0.71169	0.813	0.381	8.19419e-280	FKBP1A
CD8.Proliferating	3.42309e-282	0.667163	0.652	0.257	1.28701e-277	BATF
CD8.Proliferating	1.74373e-274	1.03339	0.767	0.398	6.55608e-270	GZMB
CD8.Proliferating	4.23337e-274	0.746756	0.932	0.635	1.59166e-269	PSMB9
CD8.Proliferating	1.79285e-271	0.903215	0.913	0.629	6.74077e-267	HLA-DRB1
CD8.Proliferating	1.45433e-268	0.826792	0.959	0.746	5.46799e-264	COTL1
CD8.Proliferating	1.64134e-267	0.685427	0.812	0.389	6.17111e-263	ATP5PF
CD8.Proliferating	2.85516e-266	0.584256	0.718	0.295	1.07348e-261	SNRPD3
CD8.Proliferating	5.11175e-266	0.709784	0.869	0.482	1.92192e-261	ATP5MF
CD8.Proliferating	8.987e-263	0.549682	0.984	0.923	3.37893e-258	MYL6
CD8.Proliferating	2.40721e-261	0.671584	0.566	0.214	9.05064e-257	IFI6
CD8.Proliferating	1.9805e-260	0.505255	0.664	0.257	7.44629e-256	SNRPC
CD8.Proliferating	4.05983e-260	0.672384	0.932	0.699	1.52641e-255	SUMO2
CD8.Proliferating	6.13412e-258	0.689603	0.948	0.691	2.3063e-253	CLIC1
CD8.Proliferating	1.02953e-253	0.702303	0.896	0.53	3.87081e-249	PARK7
CD8.Proliferating	1.69448e-252	0.642401	0.946	0.724	6.37092e-248	RHOA
CD8.Proliferating	4.17722e-251	0.658667	0.954	0.769	1.57055e-246	ARPC2
CD8.Proliferating	9.99383e-251	0.58775	0.732	0.314	3.75748e-246	SNRPF
CD8.Proliferating	1.38225e-246	0.635016	0.797	0.38	5.19699e-242	RBX1
CD8.Proliferating	4.95277e-242	0.557982	0.589	0.229	1.86214e-237	PTMS
CD8.Proliferating	2.0388e-241	0.525442	0.721	0.301	7.6655e-237	NDUFS6
CD8.Proliferating	2.12417e-240	0.595253	0.707	0.307	7.98644e-236	RAD21
CD8.Proliferating	3.32224e-239	0.641561	0.702	0.316	1.2491e-234	SLBP
CD8.Proliferating	7.79456e-235	0.620829	0.838	0.426	2.9306e-230	PSMB3
CD8.Proliferating	2.8799e-233	0.764834	0.757	0.375	1.08278e-228	HLA-DQA1
CD8.Proliferating	5.85814e-233	0.509794	0.711	0.297	2.20255e-228	NDUFA2
CD8.Proliferating	6.58892e-231	0.640552	0.91	0.616	2.4773e-226	COX6C
CD8.Proliferating	3.27557e-230	0.62559	0.863	0.481	1.23155e-225	DBI
CD8.Proliferating	2.03413e-226	0.501911	0.72	0.31	7.64793e-222	NDUFA12
CD8.Proliferating	1.01805e-223	0.521892	0.693	0.304	3.82768e-219	PDIA6
CD8.Proliferating	2.39998e-221	0.559748	0.731	0.328	9.02345e-217	SELENOH
CD8.Proliferating	3.83016e-221	0.653174	0.875	0.498	1.44006e-216	HNRNPA3
CD8.Proliferating	3.95065e-221	0.743618	0.766	0.406	1.48537e-216	TUBB4B
CD8.Proliferating	5.84927e-221	0.572826	0.767	0.361	2.19921e-216	PSMA2
CD8.Proliferating	8.00034e-221	0.509697	0.726	0.316	3.00797e-216	ATP5F1C
CD8.Proliferating	1.49904e-220	0.535021	0.731	0.326	5.63609e-216	SRP9
CD8.Proliferating	3.22592e-220	0.664016	0.902	0.59	1.21288e-215	PSME2
CD8.Proliferating	9.79384e-216	0.5995	0.831	0.435	3.68229e-211	CSNK2B
CD8.Proliferating	1.69233e-214	0.513663	0.676	0.293	6.36284e-210	HNRNPR
CD8.Proliferating	2.52153e-211	0.576949	0.949	0.778	9.48044e-207	CHCHD2
CD8.Proliferating	7.5553e-211	0.504122	0.978	0.831	2.84064e-206	CRIP1
CD8.Proliferating	9.31541e-211	0.563301	0.844	0.447	3.50241e-206	UQCRQ
CD8.Proliferating	4.9723e-210	0.514201	0.264	0.074	1.86949e-205	ID3
CD8.Proliferating	1.61565e-209	0.666099	0.959	0.806	6.07452e-205	PPDPF
CD8.Proliferating	2.70135e-209	1.04302	0.543	0.242	1.01565e-204	CXCL13
CD8.Proliferating	3.62415e-205	0.745999	0.806	0.459	1.36261e-200	NME2
CD8.Proliferating	2.7068e-204	1.07193	0.59	0.276	1.0177e-199	LGALS1
CD8.Proliferating	7.07554e-204	0.619527	0.923	0.664	2.66026e-199	YBX1
CD8.Proliferating	3.53309e-203	0.538907	0.802	0.39	1.32837e-198	PSMD8
CD8.Proliferating	1.74486e-202	0.538123	0.69	0.308	6.56031e-198	HP1BP3
CD8.Proliferating	2.91558e-202	0.540727	0.761	0.359	1.0962e-197	ERH
CD8.Proliferating	3.86334e-201	0.558383	0.773	0.38	1.45254e-196	WDR1
CD8.Proliferating	4.98826e-199	0.558305	0.929	0.698	1.87548e-194	COX6A1
CD8.Proliferating	5.85697e-198	0.613231	0.673	0.317	2.2021e-193	HLA-DQB1
CD8.Proliferating	9.46926e-196	0.587373	0.853	0.487	3.56025e-191	PSMB8
CD8.Proliferating	2.71044e-192	0.54275	0.832	0.444	1.01907e-187	SEM1
CD8.Proliferating	3.07714e-191	0.611672	0.861	0.512	1.15694e-186	HNRNPF
CD8.Proliferating	8.60311e-191	0.546184	0.722	0.35	3.2346e-186	TPM4
CD8.Proliferating	2.22573e-189	0.61865	0.852	0.496	8.3683e-185	LDHB
CD8.Proliferating	2.77638e-187	0.688036	0.851	0.521	1.04386e-182	LY6E
CD8.Proliferating	4.89536e-187	0.609051	0.947	0.723	1.84056e-182	RAC2
CD8.Proliferating	6.75809e-185	0.555345	0.762	0.387	2.54091e-180	PRELID1
CD8.Proliferating	7.07702e-185	0.520491	0.815	0.423	2.66082e-180	ATP5IF1
CD8.Proliferating	3.57583e-183	0.654067	0.815	0.468	1.34444e-178	GSTP1
CD8.Proliferating	2.21821e-182	0.542533	0.94	0.717	8.34003e-178	ATP5MC2
CD8.Proliferating	2.56553e-180	0.566939	0.859	0.53	9.6459e-176	SNRPG
CD8.Proliferating	8.44398e-178	0.601114	0.809	0.458	3.17477e-173	PLP2
CD8.Proliferating	3.43868e-177	0.635461	0.605	0.289	1.29288e-172	HLA-DRB5
CD8.Proliferating	4.58837e-173	0.600176	0.967	0.943	1.72513e-168	CD74
CD8.Proliferating	5.48197e-168	0.512885	0.927	0.678	2.06111e-163	ARPC3
CD8.Proliferating	6.45687e-168	0.519069	0.841	0.467	2.42765e-163	ATP5F1D
CD8.Proliferating	3.53367e-167	0.527897	0.717	0.368	1.32859e-162	ANXA2
CD8.Proliferating	1.4376e-165	0.577065	0.794	0.437	5.40508e-161	JPT1
CD8.Proliferating	1.09523e-164	0.596791	0.893	0.637	4.11783e-160	HLA-DPA1
CD8.Proliferating	3.45048e-163	0.542384	0.203	0.057	1.29731e-158	SOX4
CD8.Proliferating	6.83541e-163	0.52182	0.837	0.496	2.56998e-158	UQCRH
CD8.Proliferating	8.85986e-161	0.644351	0.947	0.797	3.33113e-156	MIF
CD8.Proliferating	5.48025e-160	0.518073	0.846	0.491	2.06046e-155	NDUFB2
CD8.Proliferating	2.9158e-156	0.546689	0.926	0.697	1.09628e-151	LSP1
CD8.Proliferating	6.49523e-156	0.501765	0.846	0.499	2.44208e-151	NDUFA11
CD8.Proliferating	1.5817e-148	1.07872	0.39	0.169	5.94689e-144	GNLY
CD8.Proliferating	5.91116e-121	0.504626	0.239	0.085	2.22248e-116	CCL3
CD8.Proliferating	4.27544e-118	0.59497	0.906	0.703	1.60748e-113	S100A4
CD8.Proliferating	7.42389e-80	0.569489	0.85	0.695	2.79123e-75	GZMA
CD8.Invariant.Mix	0	1.98847	0.577	0.127	0	KLRB1
CD8.Invariant.Mix	0	1.33897	0.691	0.38	0	LMNA
CD8.Invariant.Mix	0	1.31879	0.769	0.334	0	IL7R
CD8.Invariant.Mix	0	1.30616	0.969	0.867	0	VIM
CD8.Invariant.Mix	0	1.24872	0.997	0.976	0	FTH1
CD8.Invariant.Mix	0	1.07479	0.32	0.096	0	AQP3
CD8.Invariant.Mix	0	1.06922	0.487	0.175	0	RORA
CD8.Invariant.Mix	0	1.0519	0.215	0.008	0	FEZ1
CD8.Invariant.Mix	0	0.942598	0.783	0.513	0	S100A11
CD8.Invariant.Mix	0	0.936078	0.499	0.213	0	NINJ1
CD8.Invariant.Mix	0	0.930149	0.216	0.038	0	NCR3
CD8.Invariant.Mix	0	0.913645	0.207	0.058	0	TNF
CD8.Invariant.Mix	0	0.763803	0.204	0.047	0	CCR6
CD8.Invariant.Mix	0	0.717158	0.336	0.111	0	HOPX
CD8.Invariant.Mix	0	0.668449	0.93	0.696	0	S100A4
CD8.Invariant.Mix	0	0.666579	0.251	0.082	0	TNFRSF25
CD8.Invariant.Mix	0	0.551135	0.999	0.982	0	TPT1
CD8.Invariant.Mix	3.96976e-302	0.709989	0.339	0.136	1.49255e-297	PBX4
CD8.Invariant.Mix	7.0476e-299	1.05892	0.536	0.287	2.64976e-294	LTB
CD8.Invariant.Mix	1.27008e-289	0.595234	0.943	0.817	4.77525e-285	PABPC1
CD8.Invariant.Mix	9.12395e-276	0.666805	0.812	0.582	3.43042e-271	SPOCK2
CD8.Invariant.Mix	9.79387e-266	0.722794	0.458	0.23	3.6823e-261	PRNP
CD8.Invariant.Mix	9.95521e-255	0.729717	0.874	0.694	3.74296e-250	S100A10
CD8.Invariant.Mix	5.30193e-244	0.714096	0.4	0.195	1.99342e-239	NFKB1
CD8.Invariant.Mix	1.72848e-242	0.634454	0.292	0.118	6.49873e-238	PERP
CD8.Invariant.Mix	1.19352e-241	0.69953	0.629	0.392	4.48739e-237	SLC7A5
CD8.Invariant.Mix	1.97637e-237	0.71044	0.452	0.235	7.43075e-233	KDM6B
CD8.Invariant.Mix	6.08862e-222	0.714172	0.406	0.204	2.2892e-217	CDKN1A
CD8.Invariant.Mix	1.70434e-219	0.971608	0.661	0.461	6.40797e-215	NFKBIA
CD8.Invariant.Mix	1.71268e-216	0.68568	0.922	0.825	6.43934e-212	ZFP36
CD8.Invariant.Mix	9.15431e-215	0.607922	0.809	0.567	3.44184e-210	ANXA1
CD8.Invariant.Mix	5.79992e-204	0.619027	0.476	0.267	2.18065e-199	PTGER4
CD8.Invariant.Mix	3.52001e-198	0.549459	0.271	0.115	1.32345e-193	RARA
CD8.Invariant.Mix	3.75278e-194	0.604349	0.837	0.681	1.41097e-189	TAGLN2
CD8.Invariant.Mix	4.21839e-173	0.576865	0.317	0.156	1.58603e-168	IFNGR1
CD8.Invariant.Mix	4.42765e-169	0.574284	0.334	0.171	1.66471e-164	SLC16A3
CD8.Invariant.Mix	2.69099e-161	0.550799	0.402	0.229	1.01176e-156	CTSA
CD8.Invariant.Mix	1.77964e-160	0.601178	0.658	0.479	6.6911e-156	REL
CD8.Invariant.Mix	4.16887e-156	0.578405	0.424	0.248	1.56741e-151	FOSL2
CD8.Invariant.Mix	1.52339e-150	0.507624	0.286	0.143	5.72764e-146	FLT3LG
CD8.Invariant.Mix	3.5429e-149	0.55908	0.371	0.206	1.33206e-144	ZC3H12A
CD8.Invariant.Mix	1.22602e-143	0.573652	0.303	0.157	4.60958e-139	PIM1
CD8.Invariant.Mix	1.68119e-132	0.519338	0.475	0.304	6.32094e-128	GPR65
CD8.Invariant.Mix	6.35377e-117	0.706655	0.697	0.56	2.38889e-112	RGCC
CD8.Invariant.Mix	2.3429e-84	0.519788	0.642	0.511	8.80883e-80	DDIT4
CD8.Invariant.Mix	1.21074e-72	0.51885	0.897	0.831	4.55214e-68	CRIP1
CD8.Invariant.Mix	6.28649e-52	0.569068	0.328	0.447	2.36359e-47	CCL4
CD8.KIR+ NK-like	0	3.21106	0.758	0.163	0	GNLY
CD8.KIR+ NK-like	0	2.27829	0.415	0.034	0	TYROBP
CD8.KIR+ NK-like	0	2.13658	0.635	0.061	0	KLRC2
CD8.KIR+ NK-like	0	1.67921	0.577	0.114	0	HOPX
CD8.KIR+ NK-like	0	1.67604	0.308	0.006	0	KIR3DL1
CD8.KIR+ NK-like	0	1.65082	0.382	0.022	0	KIR3DL2
CD8.KIR+ NK-like	0	1.50335	0.359	0.077	0	KRT86
CD8.KIR+ NK-like	0	1.46101	0.387	0.041	0	KIR2DL4
CD8.KIR+ NK-like	0	1.43867	0.244	0.008	0	KIR2DL3
CD8.KIR+ NK-like	0	1.37418	0.821	0.4	0	GZMB
CD8.KIR+ NK-like	0	1.21957	0.372	0.036	0	KLRC3
CD8.KIR+ NK-like	0	1.16482	0.523	0.138	0	KLRD1
CD8.KIR+ NK-like	0	1.13215	0.201	0.003	0	KIR2DL1
CD8.KIR+ NK-like	3.68599e-268	1.21269	0.871	0.577	1.38586e-263	CTSW
CD8.KIR+ NK-like	1.08275e-261	0.864859	0.323	0.078	4.07093e-257	PDE4A
CD8.KIR+ NK-like	1.02986e-243	1.07549	0.228	0.045	3.87207e-239	KLRC1
CD8.KIR+ NK-like	3.48857e-218	1.11593	0.251	0.058	1.31163e-213	CSF1
CD8.KIR+ NK-like	1.76927e-202	0.934225	0.313	0.089	6.65211e-198	ZNF683
CD8.KIR+ NK-like	1.05561e-192	1.14163	0.611	0.292	3.96887e-188	LDLRAD4
CD8.KIR+ NK-like	4.22149e-186	1.00043	0.297	0.086	1.5872e-181	TNFRSF18
CD8.KIR+ NK-like	7.12376e-184	0.872586	0.944	0.743	2.67839e-179	CD7
CD8.KIR+ NK-like	5.66243e-178	0.703407	0.988	0.917	2.12896e-173	CCL5
CD8.KIR+ NK-like	6.38939e-178	0.747223	0.391	0.135	2.40228e-173	MATK
CD8.KIR+ NK-like	8.48634e-177	0.880522	0.651	0.326	3.1907e-172	CD63
CD8.KIR+ NK-like	2.84563e-174	0.581213	0.214	0.05	1.0699e-169	IKZF2
CD8.KIR+ NK-like	1.30348e-168	1.0191	0.536	0.238	4.90082e-164	LINC02446
CD8.KIR+ NK-like	1.53239e-152	0.558606	0.216	0.056	5.76147e-148	PIK3AP1
CD8.KIR+ NK-like	6.29348e-152	0.833285	0.671	0.377	2.36622e-147	IL2RB
CD8.KIR+ NK-like	1.22587e-142	0.755465	0.37	0.14	4.60902e-138	GALNT2
CD8.KIR+ NK-like	2.62949e-138	1.06233	0.247	0.076	9.88635e-134	ID3
CD8.KIR+ NK-like	6.64149e-135	0.773422	0.648	0.357	2.49707e-130	SLA2
CD8.KIR+ NK-like	4.85614e-127	0.654697	0.92	0.763	1.82581e-122	CD52
CD8.KIR+ NK-like	1.35793e-119	0.664777	0.483	0.225	5.10556e-115	LINC01871
CD8.KIR+ NK-like	1.57145e-116	0.584018	0.247	0.082	5.90835e-112	HSH2D
CD8.KIR+ NK-like	3.02726e-114	0.66533	0.937	0.786	1.13819e-109	NKG7
CD8.KIR+ NK-like	7.77443e-113	0.804523	0.65	0.393	2.92303e-108	PRF1
CD8.KIR+ NK-like	1.30667e-108	0.7197	0.836	0.644	4.91283e-104	LITAF
CD8.KIR+ NK-like	1.0831e-107	1.35125	0.25	0.088	4.07225e-103	XCL1
CD8.KIR+ NK-like	8.20992e-106	0.688212	0.862	0.69	3.08677e-101	IFITM2
CD8.KIR+ NK-like	3.46851e-104	0.576508	0.289	0.11	1.30409e-99	HAVCR2
CD8.KIR+ NK-like	1.21368e-94	0.678849	0.34	0.151	4.56321e-90	ACP5
CD8.KIR+ NK-like	7.26356e-90	0.608675	0.373	0.176	2.73095e-85	SLC16A3
CD8.KIR+ NK-like	2.33809e-87	0.66909	0.479	0.264	8.79077e-83	ITGB1
CD8.KIR+ NK-like	1.12632e-76	0.646927	0.27	0.116	4.23475e-72	GEM
CD8.KIR+ NK-like	8.26022e-73	0.616128	0.823	0.66	3.10568e-68	PLAAT4
CD8.KIR+ NK-like	2.20793e-69	1.00687	0.28	0.128	8.30137e-65	XCL2
CD8.KIR+ NK-like	7.9934e-66	0.725937	0.469	0.281	3.00536e-61	LGALS1
CD8.KIR+ NK-like	2.73608e-63	0.578964	0.406	0.225	1.02871e-58	NINJ1
CD8.KIR+ NK-like	4.61546e-59	0.506525	0.418	0.238	1.73532e-54	BHLHE40
CD8.KIR+ NK-like	1.24175e-57	0.504431	0.406	0.23	4.66872e-53	CHST12
CD8.KIR+ NK-like	1.48802e-36	0.501064	0.806	0.698	5.59465e-32	GZMA
CD4CD8	0	2.12094	0.418	0.033	0	TNFRSF4
CD4CD8	0	1.5446	0.312	0.008	0	FOXP3
CD4CD8	0	1.51715	0.434	0.044	0	GK
CD4CD8	0	1.29222	0.4	0.083	0	TNFRSF18
CD4CD8	0	1.15073	0.299	0.041	0	MAGEH1
CD4CD8	0	1.14919	0.231	0.015	0	IL2RA
CD4CD8	0	1.07854	0.554	0.187	0	ICOS
CD4CD8	0	1.04041	0.584	0.201	0	CTLA4
CD4CD8	0	0.889774	0.321	0.074	0	TMEM173
CD4CD8	0	0.81931	0.287	0.044	0	TBC1D4
CD4CD8	0	0.808493	0.287	0.058	0	LINC01943
CD4CD8	0	0.679871	0.205	0.009	0	CD4
CD4CD8	9.17639e-306	0.597609	0.227	0.04	3.45014e-301	FAAH2
CD4CD8	1.55183e-303	0.929062	0.358	0.09	5.83456e-299	SESN3
CD4CD8	2.20412e-292	0.606246	0.212	0.037	8.28705e-288	BEX3
CD4CD8	7.68833e-266	0.864778	0.435	0.135	2.89066e-261	SELL
CD4CD8	1.15403e-254	1.09014	0.62	0.26	4.33891e-250	BATF
CD4CD8	1.65338e-209	0.673888	0.224	0.052	6.21639e-205	CCR6
CD4CD8	1.61482e-205	0.718105	0.491	0.186	6.07139e-201	SNX9
CD4CD8	1.6066e-202	0.919246	0.472	0.184	6.04049e-198	MIR4435-2HG
CD4CD8	8.79668e-192	0.9386	0.347	0.114	3.30737e-187	GEM
CD4CD8	1.3495e-187	0.783193	0.487	0.196	5.07385e-183	FCMR
CD4CD8	1.50756e-185	0.787473	0.723	0.372	5.66811e-181	CD27
CD4CD8	9.08365e-181	1.2999	0.582	0.294	3.41527e-176	LTB
CD4CD8	4.35864e-178	0.50115	0.215	0.053	1.63876e-173	LIMA1
CD4CD8	3.0707e-176	0.612342	0.287	0.086	1.15452e-171	MAF
CD4CD8	2.24102e-168	0.661645	0.314	0.101	8.42579e-164	LAYN
CD4CD8	6.16202e-161	0.784531	0.466	0.199	2.3168e-156	CORO1B
CD4CD8	1.51877e-154	0.633726	0.474	0.204	5.71027e-150	DNPH1
CD4CD8	3.3618e-148	0.877644	0.208	0.058	1.26397e-143	SOX4
CD4CD8	1.01749e-145	0.718563	0.44	0.186	3.82557e-141	PMAIP1
CD4CD8	1.3864e-142	0.663083	0.396	0.159	5.21258e-138	PIM2
CD4CD8	6.60024e-141	0.622137	0.718	0.396	2.48156e-136	TIGIT
CD4CD8	1.92628e-137	0.625165	0.502	0.229	7.24244e-133	IGFLR1
CD4CD8	5.16078e-129	0.65596	0.453	0.204	1.94035e-124	CNIH1
CD4CD8	5.69662e-128	0.580833	0.575	0.288	2.14182e-123	RHBDD2
CD4CD8	7.05201e-127	0.65168	0.644	0.351	2.65141e-122	LAT
CD4CD8	9.63255e-126	0.609279	0.555	0.277	3.62165e-121	ARID5B
CD4CD8	2.24431e-125	0.655383	0.665	0.373	8.43814e-121	UCP2
CD4CD8	2.07676e-113	0.77641	0.551	0.301	7.80821e-109	CARD16
CD4CD8	7.01143e-113	0.819572	0.785	0.555	2.63616e-108	SAT1
CD4CD8	1.50495e-93	0.508874	0.387	0.181	5.6583e-89	CMTM7
CD4CD8	1.02838e-90	0.514747	0.625	0.371	3.86649e-86	NDUFV2
CD4CD8	6.96829e-85	0.513214	0.688	0.435	2.61994e-80	C9orf16
CD4CD8	1.22644e-82	0.505675	0.569	0.324	4.61118e-78	PBXIP1
CD4CD8	1.15624e-79	0.527418	0.795	0.59	4.34725e-75	SPOCK2
CD4CD8	4.26019e-70	0.578237	0.716	0.502	1.60175e-65	PKM
CD4CD8	3.38831e-19	0.745628	0.341	0.248	1.27394e-14	CXCL13
CD8.Undefined	1.09488e-09	0.539496	0.251	0.392	4.11653e-05	ACAP1
CD8.Undefined	2.25e-09	0.546273	0.204	0.314	8.45956e-05	PNISR
CD8.Undefined	2.29853e-08	0.682652	0.237	0.36	0.000864203	SYNE2

### Sheet: Supplementary Table 13
Supplementary Table 13. List of significantly changed clonotypes in response to iICB. Odds ratio and p values were obtained using Fisher's exact test. P values were adjusted for all clonotypes (excluding single clones) in each patient using FDR method.
Patient ID	Raw clonotype ID in baseline sample	Raw clonotype ID in ontreatment sample	Clonotype cell count in VDJ data at baseline	Clonotype cell count in VDJ data on treatment	Total cell count in VDJ data at baseline	Total cell count in VDJ data on treatment	Odds ratio (ontreatment/baseline)	Raw p value	Adjusted p value	Not Found in CD8	Fisher's exact test raw p value for distribution change among CD8+ T cell subsets	Fisher's exact test adjusted p value for distribution change among CD8+ T cell subsets
Expanded
9	clonotype5	clonotype1,clonotype306	10	82	1017	1146	7.75506	5.39487e-14	1.27319e-11		0.349419	0.545094
9	clonotype238	clonotype6	1	20	1017	1146	18.0332	3.24112e-05	0.0024806		1	1
10	clonotype4	clonotype1	37	53	3578	1707	3.06593	2.7225e-07	9.12039e-05		0.00402945	0.0149665	*
11	clonotype61	clonotype2	2	53	1053	2887	9.8247	1.01766e-05	0.00135857		1	1
11	clonotype378	clonotype1	1	136	1053	2887	51.9889	1.20583e-17	3.21956e-15		1	1	*
11	clonotype636	clonotype3	1	39	1053	2887	14.4013	9.40933e-05	0.0083743		0.025641	0.0656506
18	clonotype41	clonotype1	5	29	1782	2349	4.4412	0.000696305	0.0258169		1	1
20	clonotype1	clonotype1	39	166	1379	2625	2.31905	7.65393e-07	0.000114044		0.0902962	0.18198
19	clonotype1	clonotype1	26	546	696	3486	4.78474	6.83334e-21	2.30967e-18		5.55366e-09	2.16593e-07
19	clonotype10	clonotype3	3	180	696	3486	12.5737	3.49122e-11	3.93344e-09		0.0530688	0.111875
21	clonotype5	clonotype2	29	55	4068	2600	3.00938	1.28278e-06	0.000177024		2.37048e-08	3.79967e-07
21	clonotype6	clonotype1	27	59	4068	2600	3.47448	3.62402e-08	2.00046e-05		2.58759e-05	0.000224258
21	clonotype48	clonotype13	6	18	4068	2600	4.71851	0.000477808	0.0219792		0.00108473	0.00470049
21	clonotype17	clonotype6	16	34	4068	2600	3.35499	5.30949e-05	0.00366355		5.02111e-05	0.000391646
21	clonotype7	clonotype3	24	53	4068	2600	3.50561	1.13287e-07	2.08449e-05		8.35559e-07	9.31051e-06
21	clonotype94	clonotype16	4	17	4068	2600	6.68554	0.000134873	0.00744498		0.121849	0.23181
21	clonotype20	clonotype7	12	27	4068	2600	3.54615	0.000189728	0.00952092		0.000228494	0.00137096
21	clonotype71	clonotype8	5	23	4068	2600	7.25184	4.5124e-06	0.000372894		0.00688876	0.0214929	*	*: experimentally validated
22	clonotype1	clonotype1	87	433	1974	2876	3.84313	4.72016e-35	8.8503e-33		0.000115546	0.000819322
22	clonotype22	clonotype6	5	41	1974	2876	5.69368	1.30002e-05	0.00162502		0.0346492	0.0794894
22	clonotype1235	clonotype2	1	177	1974	2876	129.706	9.99172e-40	3.7469e-37		1	1
23	clonotype42	clonotype5,clonotype41	10	19	4280	1692	4.8479	3.31524e-05	0.00374069		0.0490298	0.106231
23	clonotype4	clonotype1	28	96	4280	1692	9.12998	2.76539e-30	1.87217e-27		0.00594185	0.0201506
23	clonotype24	clonotype2	14	30	4280	1692	5.49845	4.29569e-08	9.69395e-06		0.14072	0.255259
23	clonotype21	clonotype3	15	21	4280	1692	3.57278	0.000243859	0.0150084		0.000761809	0.00349536
23	clonotype85	clonotype8	6	12	4280	1692	5.0865	0.000800364	0.0318733		0.000538677	0.00262605
23	clonotype106	clonotype7	5	12	4280	1692	6.10421	0.000359274	0.0202691		0.228105	0.395382
23	clonotype404	clonotype4	2	16	4280	1692	20.4114	1.35503e-07	2.29339e-05		0.133333	0.247619
24	clonotype11	clonotype1	6	63	1898	1424	14.5874	2.47241e-17	6.72495e-15		0.0317185	0.0749711
24	clonotype3	clonotype2	9	61	1898	1424	9.38754	1.77985e-14	1.61373e-12		0.0132386	0.0382447
24	clonotype23	clonotype5	3	13	1898	1424	5.818	0.00362917	0.0429189		0.00535714	0.0189935
24	clonotype1190	clonotype9	1	11	1898	1424	14.7572	0.000641586	0.0124651		0.2	0.354546
24	clonotype93	clonotype3	2	49	1898	1424	33.7604	2.56923e-16	3.49415e-14		0.4	0.6
25	clonotype34	clonotype6	8	25	4179	3197	4.10845	0.000272033	0.0157235		0.772727	1
27	clonotype11	clonotype3	10	55	5072	6358	4.41659	9.66988e-07	0.000244648		1	1
29	clonotype1	clonotype2	39	210	1305	3878	1.85831	0.000306134	0.0101789		2.43568e-08	3.79967e-07
29	clonotype3	clonotype1	38	298	1305	3878	2.77491	1.14413e-10	2.28254e-08		0.000208949	0.00135817
29	clonotype18	clonotype3	8	94	1305	3878	4.02683	8.79092e-06	0.000501083		0.27162	0.450774
30	clonotype1195	clonotype6	1	21	4190	2832	31.2843	6.78456e-08	1.15338e-05		0.590909	0.781202
30	clonotype4	clonotype5	10	25	4190	2832	3.72213	0.000218652	0.0123903		0.903269	1
30	clonotype6	clonotype8	8	20	4190	2832	3.71729	0.00145992	0.0413644		0.823229	1
30	clonotype5	clonotype3	8	28	4190	2832	5.21887	7.63779e-06	0.000865616		0.433161	0.616194
30	clonotype3	clonotype4	10	27	4190	2832	4.02273	6.92032e-05	0.00470582		0.0033534	0.0137666
30	clonotype8	clonotype7	7	21	4190	2832	4.46332	0.000303131	0.0128831		0.0909902	0.18198
30	clonotype23	clonotype11	3	13	4190	2832	6.43555	0.00127249	0.0413644		1	1
30	clonotype127	clonotype9	2	16	4190	2832	11.8939	2.82807e-05	0.00240386		0.380952	0.582633
30	clonotype3704	clonotype13	1	11	4190	2832	16.3294	0.000343746	0.012986		1	1
31	clonotype28	clonotype8	6	22	2801	2332	4.43569	0.000441862	0.0171925		0.434496	0.616194
31	clonotype1540,clonotype1541	clonotype18,clonotype974	2	14	2801	2332	8.44952	0.000686933	0.0226159		0.241758	0.409938
31	clonotype11	clonotype2	13	57	2801	2332	5.37102	6.22701e-10	8.88387e-08		0.797866	1
31	clonotype12	clonotype3	10	54	2801	2332	6.61351	1.41902e-10	3.03669e-08		0.292368	0.465403
31	clonotype5	clonotype1	29	82	2801	2332	3.48278	9.4291e-10	1.00891e-07		0.0200169	0.0557614
31	clonotype1320	clonotype14	1	14	2801	2332	16.9105	0.000246647	0.0105565		1	1
31	clonotype26	clonotype10	6	19	2801	2332	3.82563	0.00224922	0.0458413		0.512384	0.701157
31	clonotype1120	clonotype22	1	11	2801	2332	13.2627	0.00186832	0.039982		1	1
31	clonotype51	clonotype7	3	22	2801	2332	8.87934	1.71314e-05	0.00104747		1	1
31	clonotype413	clonotype15	1	13	2801	2332	15.697	0.000484314	0.0172739		1	1
31	clonotype101	clonotype17	2	13	2801	2332	7.84259	0.00133033	0.033493		0.021978	0.0591133
32	clonotype2	clonotype1	94	389	1789	4606	1.66325	8.94854e-06	0.00057047		1.59405e-06	1.5542e-05
34	clonotype21	clonotype4	10	69	2494	3368	5.19426	1.24439e-08	6.99623e-07		0.000265395	0.00147863
34	clonotype3	clonotype1	47	226	2494	3368	3.74406	8.65989e-20	1.46063e-17		7.73419e-16	6.03267e-14
34	clonotype61	clonotype3	4	71	2494	3368	13.4028	3.83469e-13	4.85088e-11		0.00884563	0.0265369
34	clonotype12	clonotype2	17	219	2494	3368	10.1331	4.03374e-35	2.04107e-32		1.65533e-08	3.79967e-07
36	clonotype13	clonotype4	6	30	2438	2240	5.50024	1.40799e-05	0.00134256		0.447812	0.623739
36	clonotype32	clonotype5	3	19	2438	2240	6.94108	0.000328746	0.0113418		0.558442	0.751008
36	clonotype528	clonotype11	1	11	2438	2240	12.0191	0.00241729	0.0498579		1	1
36	clonotype668	clonotype7	1	14	2438	2240	15.3253	0.000326961	0.0113418		0.428571	0.616194
37	clonotype3	clonotype1	9	49	1730	2381	4.01683	2.09207e-05	0.00589964		0.00661575	0.0214929
38	clonotype8	clonotype1	30	298	2030	6797	3.05675	4.7818e-11	3.61504e-09		0.0038575	0.0149665
38	clonotype26	clonotype4	5	144	2030	6797	8.76488	2.21204e-11	2.09038e-09		0.290292	0.465403
39	clonotype2	clonotype1	15	301	487	2193	5.0043	1.59982e-13	2.01577e-11		0.0952476	0.185733
40	clonotype2	clonotype3	51	307	1333	4780	1.72505	0.000270357	0.0049252		6.88558e-07	8.95126e-06
40	clonotype26	clonotype2	5	563	1333	4780	35.4515	1.77984e-55	3.72877e-53		0.000354292	0.00184232
40	clonotype42	clonotype11	3	52	1333	4780	4.87519	0.00154014	0.0189799		0.0303571	0.0739955
40	clonotype57	clonotype9	3	72	1333	4780	6.7788	2.82226e-05	0.000633397		0.0260919	0.0656506
40	clonotype767	clonotype8	1	76	1333	4780	21.5161	1.94315e-07	6.26291e-06		1	1
40	clonotype66	clonotype1	2	741	1333	4780	121.776	1.9722e-81	8.2635e-79		0.0400587	0.0892737
40	clonotype504	clonotype13	1	44	1333	4780	12.3727	0.00038103	0.00591302		1	1
Contracted
41	clonotype1	clonotype3	88	36	2450	3686	0.264791	2.59061e-12	7.13714e-10		0.220778	0.422939
41	clonotype3	clonotype18	51	13	2450	3686	0.166534	8.27114e-11	1.51913e-08		0.192164	0.407729
41	clonotype2	clonotype10	67	18	2450	3686	0.174586	2.49799e-13	1.37639e-10		0.193499	0.407729
41	clonotype11	clonotype1573	14	1	2450	3686	0.0472356	2.41376e-05	0.00332495		0.266667	0.462745
6	clonotype2	clonotype1228	12	1	678	2121	0.0262139	3.83858e-07	2.49508e-05		1	1
6	clonotype8	clonotype86	7	2	678	2121	0.0905754	0.0010741	0.0174542		1	1
10	clonotype6	clonotype84	37	3	3578	1707	0.168516	0.000283438	0.0348075		1	1
11	clonotype4	clonotype167	8	2	1053	2887	0.0906195	0.000670792	0.0287868		0.555556	0.74495
11	clonotype3	clonotype96	10	3	1053	2887	0.108573	0.000225591	0.0150582		0.714286	0.896656
18	clonotype2	clonotype94	19	2	1782	2349	0.0791089	1.48991e-05	0.00210486		1	1
20	clonotype3	clonotype69	16	3	1379	2625	0.0975011	1.12139e-05	0.000835436		0.00735294	0.0433824
20	clonotype2	clonotype14	19	8	1379	2625	0.218906	0.000155209	0.00770872		0.101577	0.285383
20	clonotype4	clonotype57	14	3	1379	2625	0.11161	6.80225e-05	0.00405414		0.0190476	0.0936508
19	clonotype4	clonotype226,clonotype1415	6	3	696	3486	0.0991532	0.00111055	0.0417072		0.5	0.702381
19	clonotype2	clonotype775	11	1	696	3486	0.0178906	2.58835e-08	2.18716e-06		0.555556	0.74495
23	clonotype2	clonotype126	35	2	4280	1692	0.143558	0.000775383	0.0318733		0.026738	0.0985963
23	clonotype1	clonotype157	87	2	4280	1692	0.0570484	1.05137e-10	3.55888e-08		0.0880665	0.27347
25	clonotype5	clonotype75	28	5	4179	3197	0.23226	0.00114791	0.0473923		0.166163	0.392146
25	clonotype9	clonotype1427	18	1	4179	3197	0.0723403	0.00062284	0.0300001		0.235294	0.433823
25	clonotype7	clonotype163	22	3	4179	3197	0.177509	0.00101844	0.0441493		0.392998	0.610182
29	clonotype7	clonotype128	17	3	1305	3878	0.0586657	3.09638e-08	4.11819e-06		1	1
29	clonotype4	clonotype25	34	13	1305	3878	0.125773	1.24475e-11	4.96654e-09		0.191638	0.407729
29	clonotype2	clonotype8	38	39	1305	3878	0.338805	4.14314e-06	0.000275519		1.02562e-08	1.5128e-07
29	clonotype10	clonotype79	11	4	1305	3878	0.121546	0.000120691	0.00481559		0.128671	0.33007
29	clonotype15	clonotype106	8	3	1305	3878	0.125604	0.00123497	0.0259343		0.333333	0.531532
29	clonotype6	clonotype23	17	14	1305	3878	0.274597	0.000505666	0.0144115		0.0216356	0.0949163
29	clonotype8	clonotype39	13	8	1305	3878	0.205543	0.000389524	0.0119554		0.00152417	0.0099918
29	clonotype20	clonotype203	7	2	1305	3878	0.0957376	0.00139194	0.0277692	Not Found in CD8	NA	NA
31	clonotype1	clonotype12	204	16	2801	2332	0.0879461	6.63918e-37	2.84157e-34		0.000701384	0.0051727
31	clonotype8	clonotype306	18	2	2801	2332	0.132753	0.00111505	0.0298277		0.31579	0.528575
31	clonotype2	clonotype11	69	19	2801	2332	0.325323	3.88078e-06	0.000332195		0.000478716	0.00403489
31	clonotype3	clonotype117	31	3	2801	2332	0.115154	5.82648e-06	0.000415622		0.737132	0.906058
32	clonotype1	clonotype2	105	143	1789	4606	0.513918	7.61781e-07	6.47514e-05		9.46378e-10	2.79182e-08
32	clonotype16	clonotype1435	11	1	1789	4606	0.0351169	7.17777e-06	0.000522952		0.222222	0.422939
32	clonotype3	clonotype3	93	104	1789	4606	0.421343	6.13966e-09	7.82807e-07		0.0002248	0.00221053
32	clonotype4	clonotype11	47	27	1789	4606	0.218611	1.85964e-10	4.74208e-08		0.0266057	0.0985963
32	clonotype6	clonotype126	25	4	1789	4606	0.0613434	9.00907e-11	4.59463e-08		0.599666	0.786228
32	clonotype9	clonotype683	16	1	1789	4606	0.0240759	1.68268e-08	1.71633e-06		1	1
32	clonotype12	clonotype60	13	7	1789	4606	0.207997	0.000603286	0.0256397		0.638656	0.819145
32	clonotype18	clonotype333	11	2	1789	4606	0.0702209	3.47713e-05	0.00197037		0.0727273	0.238384
32	clonotype5	clonotype16	25	20	1789	4606	0.307786	0.000149717	0.00763555		0.254367	0.454777
34	clonotype6	clonotype286	38	2	2494	3368	0.0384168	1.81158e-12	1.60608e-10		0.0225225	0.0949163
34	clonotype2	clonotype26	49	7	2494	3368	0.103961	3.97117e-12	2.87059e-10		1	1
34	clonotype19	clonotype1105	12	1	2494	3368	0.0614727	0.000273966	0.0115522		1	1
34	clonotype5	clonotype58	43	4	2494	3368	0.0678005	1.90444e-12	1.60608e-10		0.157658	0.387575
36	clonotype2	clonotype54	43	4	2438	2240	0.0996933	8.1376e-09	1.40374e-06		0.851045	1
38	clonotype5	clonotype8	45	62	2030	6797	0.406121	1.2761e-05	0.000803945		2.41364e-09	4.74683e-08
38	clonotype1	clonotype2	259	257	2030	6797	0.268755	5.4327e-44	2.05356e-41		7.31425e-11	4.31541e-09
38	clonotype2	clonotype7	83	62	2030	6797	0.215993	3.5904e-19	4.52391e-17		0.486884	0.700638
38	clonotype7	clonotype162	33	2	2030	6797	0.0178198	2.54828e-19	4.52391e-17		0.440285	0.649421
38	clonotype9	clonotype10	28	30	2030	6797	0.317033	2.50585e-05	0.00135316		0.32252	0.528575
38	clonotype14	clonotype81	9	3	2030	6797	0.0992073	0.000195664	0.00821787		1	1
39	clonotype1	clonotype19	54	12	487	2193	0.0442019	4.84445e-30	1.2208e-27		0.0287143	0.0996556
40	clonotype10	clonotype50	11	7	1333	4780	0.176323	0.000349775	0.00563676		0.017982	0.0936508
40	clonotype8	clonotype94	12	3	1333	4780	0.0691759	2.59403e-06	7.24599e-05		0.439394	0.649421
40	clonotype21	clonotype136	6	3	1333	4780	0.138955	0.00483925	0.0450588	Not Found in CD8	NA	NA
40	clonotype5	clonotype16	26	36	1333	4780	0.381544	0.000312689	0.00524067		0.000143947	0.00169857
40	clonotype3	clonotype232	50	2	1333	4780	0.0107488	3.40791e-31	3.56978e-29		1	1
40	clonotype18	clonotype207	6	2	1333	4780	0.0926457	0.001978	0.0219542		0.107143	0.287338
40	clonotype15	clonotype210	7	2	1333	4780	0.0793431	0.000547379	0.00695005		0.0952381	0.280952
40	clonotype6	clonotype77	19	4	1333	4780	0.0579566	8.679e-10	3.6365e-08		0.215686	0.422939
Novel
32		clonotype5	0	61	1789	4606	Inf	2.7444e-09	4.66548e-07
32		clonotype14	0	22	1789	4606	Inf	0.00122998	0.048253
36		clonotype8	0	14	2438	2240	Inf	3.26142e-05	0.00187532
36		clonotype10	0	13	2438	2240	Inf	6.83185e-05	0.00336713
36		clonotype19	0	9	2438	2240	Inf	0.00131234	0.0323398
36		clonotype27	0	8	2438	2240	Inf	0.0027458	0.0498579	Not Found in CD8
36		clonotype1	0	51	2438	2240	Inf	3.6249e-17	1.25059e-14
36		clonotype21	0	9	2438	2240	Inf	0.00131234	0.0323398
36		clonotype6	0	15	2438	2240	Inf	1.55659e-05	0.00134256
36		clonotype9	0	14	2438	2240	Inf	3.26142e-05	0.00187532
36		clonotype25	0	8	2438	2240	Inf	0.0027458	0.0498579	Not Found in CD8
36		clonotype20	0	9	2438	2240	Inf	0.00131234	0.0323398	Not Found in CD8
36		clonotype23	0	8	2438	2240	Inf	0.0027458	0.0498579
36		clonotype17	0	9	2438	2240	Inf	0.00131234	0.0323398
36		clonotype12	0	11	2438	2240	Inf	0.000299568	0.0113418
36		clonotype24	0	8	2438	2240	Inf	0.0027458	0.0498579
41		clonotype8	0	19	2450	3686	Inf	7.19453e-05	0.00566312
41		clonotype7	0	20	2450	3686	Inf	4.14165e-05	0.00380341
41		clonotype16	0	15	2450	3686	Inf	0.000742106	0.0454333
41		clonotype6	0	20	2450	3686	Inf	4.14165e-05	0.00380341
40		clonotype4	0	234	1333	4780	Inf	4.26901e-26	2.98119e-24
40		clonotype6	0	92	1333	4780	Inf	2.44842e-10	1.13988e-08
40		clonotype5	0	148	1333	4780	Inf	1.69699e-16	1.01577e-14
40		clonotype7	0	78	1333	4780	Inf	6.14232e-09	2.33967e-07
40		clonotype17	0	35	1333	4780	Inf	0.000285602	0.00498613
40		clonotype22	0	23	1333	4780	Inf	0.00477146	0.0450588
40		clonotype10	0	62	1333	4780	Inf	4.35815e-07	1.30433e-05
40		clonotype15	0	37	1333	4780	Inf	0.000179719	0.00342283
40		clonotype21	0	28	1333	4780	Inf	0.00191608	0.0219542
40		clonotype12	0	45	1333	4780	Inf	2.87221e-05	0.000633397
40		clonotype20	0	28	1333	4780	Inf	0.00191608	0.0219542
9		clonotype8	0	16	1017	1146	Inf	4.2044e-05	0.0024806
10		clonotype23	0	7	3578	1707	Inf	0.000363661	0.0348075
10		clonotype20	0	8	3578	1707	Inf	0.000117132	0.0196196
10		clonotype7	0	15	3578	1707	Inf	4.16557e-08	2.79093e-05
10		clonotype17	0	9	3578	1707	Inf	3.77122e-05	0.0084224
10		clonotype26	0	7	3578	1707	Inf	0.000363661	0.0348075
11		clonotype7	0	24	1053	2887	Inf	0.000799684	0.0287868
11		clonotype6	0	25	1053	2887	Inf	0.000862526	0.0287868
15		clonotype1	0	17	1255	1942	Inf	0.00024527	0.0424317
16		clonotype11	0	20	2342	3934	Inf	0.000102042	0.0246942
16		clonotype4	0	32	2342	3934	Inf	3.63569e-07	0.000175968
18		clonotype5	0	13	1782	2349	Inf	0.000959337	0.0330286
19		clonotype6	0	48	696	3486	Inf	0.000270017	0.0114082
19		clonotype4	0	67	696	3486	Inf	7.50954e-06	0.000507645
19		clonotype2	0	183	696	3486	Inf	2.45716e-15	4.15261e-13
19		clonotype5	0	58	696	3486	Inf	4.61301e-05	0.00222742
21		clonotype22	0	13	4068	2600	Inf	4.72873e-06	0.000372894
21		clonotype19	0	14	4068	2600	Inf	1.8382e-06	0.000202937
21		clonotype15	0	17	4068	2600	Inf	1.07826e-07	2.08449e-05
23		clonotype14	0	8	4280	1692	Inf	4.10283e-05	0.00396803
23		clonotype9	0	11	4280	1692	Inf	9.22448e-07	0.000124899
23		clonotype21	0	6	4280	1692	Inf	0.000513949	0.0231962
23		clonotype15	0	7	4280	1692	Inf	0.000145243	0.0107714
23		clonotype20	0	6	4280	1692	Inf	0.000513949	0.0231962
23		clonotype23,clonotype283	0	6	4280	1692	Inf	0.000513949	0.0231962
22		clonotype14	0	17	1974	2876	Inf	0.000206668	0.0193752	Not Found in CD8
24		clonotype7	0	11	1898	1424	Inf	8.78206e-05	0.0029859
24		clonotype23	0	7	1898	1424	Inf	0.00263697	0.0326025
24		clonotype13	0	10	1898	1424	Inf	0.000205701	0.00559508
24		clonotype16	0	9	1898	1424	Inf	0.000481618	0.0100769
24		clonotype6	0	12	1898	1424	Inf	3.74783e-05	0.00203882
24		clonotype4	0	15	1898	1424	Inf	2.90583e-06	0.000197596
24		clonotype19	0	8	1898	1424	Inf	0.00112718	0.0161364
24		clonotype15	0	9	1898	1424	Inf	0.000481618	0.0100769
24		clonotype17	0	8	1898	1424	Inf	0.00112718	0.0161364
24		clonotype18	0	8	1898	1424	Inf	0.00112718	0.0161364
24		clonotype10	0	11	1898	1424	Inf	8.78206e-05	0.0029859
24		clonotype22	0	8	1898	1424	Inf	0.00112718	0.0161364
24		clonotype14	0	9	1898	1424	Inf	0.000481618	0.0100769
24		clonotype20	0	8	1898	1424	Inf	0.00112718	0.0161364
24		clonotype8	0	11	1898	1424	Inf	8.78206e-05	0.0029859
24		clonotype24	0	7	1898	1424	Inf	0.00263697	0.0326025
24		clonotype11	0	10	1898	1424	Inf	0.000205701	0.00559508
24		clonotype25	0	7	1898	1424	Inf	0.00263697	0.0326025
25		clonotype2	0	51	4179	3197	Inf	2.42176e-19	2.09966e-16
25		clonotype11	0	18	4179	3197	Inf	2.83651e-07	3.51322e-05
25		clonotype3,clonotype703	0	44	4179	3197	Inf	8.93861e-17	3.87489e-14
25		clonotype28	0	9	4179	3197	Inf	0.00053644	0.0273584
25		clonotype16	0	12	4179	3197	Inf	4.34483e-05	0.00342451
25		clonotype5	0	30	4179	3197	Inf	1.18583e-11	3.42706e-09
25		clonotype30	0	8	4179	3197	Inf	0.00123941	0.0488442
25		clonotype12	0	18	4179	3197	Inf	2.83651e-07	3.51322e-05
25		clonotype8	0	20	4179	3197	Inf	5.29381e-08	1.14743e-05
25		clonotype19	0	11	4179	3197	Inf	0.000100438	0.00669846
25		clonotype13	0	16	4179	3197	Inf	1.51876e-06	0.000146308
25		clonotype9	0	18	4179	3197	Inf	2.83651e-07	3.51322e-05
25		clonotype17	0	12	4179	3197	Inf	4.34483e-05	0.00342451
25		clonotype20	0	11	4179	3197	Inf	0.000100438	0.00669846
27		clonotype7	0	14	5072	6358	Inf	0.00048113	0.0486903
30		clonotype14	0	9	4190	2832	Inf	0.000280152	0.0128831
30		clonotype2	0	33	4190	2832	Inf	8.65554e-14	2.94289e-11
29		clonotype12	0	30	1305	3878	Inf	0.000214175	0.00776872
29		clonotype16	0	25	1305	3878	Inf	0.000920474	0.0223025
29		clonotype15	0	28	1305	3878	Inf	0.000594414	0.0158114
29		clonotype9	0	36	1305	3878	Inf	5.07211e-05	0.00224864
31		clonotype33	0	8	2801	2332	Inf	0.00180305	0.039982
31		clonotype29	0	9	2801	2332	Inf	0.000817618	0.0233294	Not Found in CD8
31		clonotype20	0	12	2801	2332	Inf	7.61314e-05	0.00362047
31		clonotype16	0	13	2801	2332	Inf	3.44903e-05	0.00184523
31		clonotype27	0	9	2801	2332	Inf	0.000817618	0.0233294
31		clonotype35	0	8	2801	2332	Inf	0.00180305	0.039982

### Sheet: Supplementary Table 14
Supplementary Table 14. Clinical and Single cell featuers used in lasso regression models. Values labeled as proportions or fractions are not percentages.
INVAX	Response	Progress	Age	Gender	meta.Viable.change	meta.Viable.change.percent	Malignant_Baseline_proportion	Epithelial_Baseline_proportion	Endothelial_Baseline_proportion	Fibroblast_Baseline_proportion	NK_Baseline_proportion	Myeloid_Baseline_proportion	B_Baseline_proportion	Plasma_Baseline_proportion	CD8_Baseline_proportion	CD4_Baseline_proportion	Treg_Baseline_proportion	Malignant_OnTreatment_proportion	Epithelial_OnTreatment_proportion	Endothelial_OnTreatment_proportion	Fibroblast_OnTreatment_proportion	NK_OnTreatment_proportion	Myeloid_OnTreatment_proportion	B_OnTreatment_proportion	Plasma_OnTreatment_proportion	CD8_OnTreatment_proportion	CD4_OnTreatment_proportion	Treg_OnTreatment_proportion	NK_Baseline_proportion_to_all_immune	Myeloid_Baseline_proportion_to_all_immune	B_Baseline_proportion_to_all_immune	Plasma_Baseline_proportion_to_all_immune	CD8_Baseline_proportion_to_all_immune	CD4_Baseline_proportion_to_all_immune	Treg_Baseline_proportion_to_all_immune	NK_OnTreatment_proportion_to_all_immune	Myeloid_OnTreatment_proportion_to_all_immune	B_OnTreatment_proportion_to_all_immune	Plasma_OnTreatment_proportion_to_all_immune	CD8_OnTreatment_proportion_to_all_immune	CD4_OnTreatment_proportion_to_all_immune	Treg_OnTreatment_proportion_to_all_immune	CD4.Naive_Baseline_proportion	CD4.TM.1_Baseline_proportion	CD4.TM.2_Baseline_proportion	CD4.ISG+_Baseline_proportion	CD4.Tfh_Baseline_proportion	CD4.Tfh.TOX_Baseline_proportion	CD4.HSP+_Baseline_proportion	CD4.Cytotoxic_Baseline_proportion	Treg_Baseline_proportion (not Effector Treg)	Treg.Effector_Baseline_proportion	CD4.Proliferating_Baseline_proportion	CD4.c10_Baseline_proportion	CD4.c13_Baseline_proportion	CD4.c14_Baseline_proportion	CD8.Naive_Baseline_proportion	CD8.TEM.1(CD44hi)_Baseline_proportion	CD8.TEM.2(GZMK+)_Baseline_proportion	CD8.Effector.1(IFNG+)_Baseline_proportion	CD8.Effector.2(ISG+)_Baseline_proportion	CD8.Effector.3_Baseline_proportion	CD8.TRM.1_Baseline_proportion	CD8.TRM.2(PDCD1+)_Baseline_proportion	CD8.TRM.3(ZNF683+)_Baseline_proportion	CD8.TRM.4(TIGIT+)_Baseline_proportion	CD8.Proliferating_Baseline_proportion	CD8.Invariant.Mix_Baseline_proportion	CD8.KIR+ NK-like_Baseline_proportion	CD4CD8_Baseline_proportion	CD8.Undefined_Baseline_proportion	CD4.Naive_OnTreatment_proportion	CD4.TM.1_OnTreatment_proportion	CD4.TM.2_OnTreatment_proportion	CD4.ISG+_OnTreatment_proportion	CD4.Tfh_OnTreatment_proportion	CD4.Tfh.TOX_OnTreatment_proportion	CD4.HSP+_OnTreatment_proportion	CD4.Cytotoxic_OnTreatment_proportion	Treg_OnTreatment_proportion (not Effector Treg)	Treg.Effector_OnTreatment_proportion	CD4.Proliferating_OnTreatment_proportion	CD4.c10_OnTreatment_proportion	CD4.c13_OnTreatment_proportion	CD4.c14_OnTreatment_proportion	CD8.Naive_OnTreatment_proportion	CD8.TEM.1(CD44hi)_OnTreatment_proportion	CD8.TEM.2(GZMK+)_OnTreatment_proportion	CD8.Effector.1(IFNG+)_OnTreatment_proportion	CD8.Effector.2(ISG+)_OnTreatment_proportion	CD8.Effector.3_OnTreatment_proportion	CD8.TRM.1_OnTreatment_proportion	CD8.TRM.2(PDCD1+)_OnTreatment_proportion	CD8.TRM.3(ZNF683+)_OnTreatment_proportion	CD8.TRM.4(TIGIT+)_OnTreatment_proportion	CD8.Proliferating_OnTreatment_proportion	CD8.Invariant.Mix_OnTreatment_proportion	CD8.KIR+ NK-like_OnTreatment_proportion	CD4CD8_OnTreatment_proportion	CD8.Undefined_OnTreatment_proportion	CD8toCD4.Baseline	CD8toCD4.OnTreatment	CD8toTreg.Baseline	CD8toTreg.OnTreatment	CD8toCD4Treg.Baseline	CD8toCD4Treg.OnTreatment	CD16NK_proportion.Baseline	Baseline_Proliferation	Baseline_Checkpoint	Baseline_Cytotoxicity	Baseline_Naive	Baseline_Tissue_resident_memory	Baseline_Proliferation.GSD	Baseline_Checkpoint.GSD	Baseline_Cytotoxicity.GSD	Baseline_Naive.GSD	Baseline_Tissue_resident_memory.GSD	Baseline_REACTOME_TCR_SIGNALING	Baseline_REACTOME_COSTIMULATION_BY_THE_CD28_FAMILY	Baseline_REACTOME_PD_1_SIGNALING	Baseline_REACTOME_INTERFERON_ALPHA_BETA_SIGNALING	Baseline_REACTOME_INTERFERON_GAMMA_SIGNALING	Baseline_REACTOME_INTERFERON_SIGNALING	Baseline_HALLMARK_INTERFERON_ALPHA_RESPONSE	Baseline_HALLMARK_INTERFERON_GAMMA_RESPONSE	Baseline_REACTOME_TNF_SIGNALING	Baseline_REACTOME_TNFS_BIND_THEIR_PHYSIOLOGICAL_RECEPTORS	Baseline_REACTOME_TCR_SIGNALING.GSD	Baseline_REACTOME_COSTIMULATION_BY_THE_CD28_FAMILY.GSD	Baseline_REACTOME_PD_1_SIGNALING.GSD	Baseline_REACTOME_INTERFERON_ALPHA_BETA_SIGNALING.GSD	Baseline_REACTOME_INTERFERON_GAMMA_SIGNALING.GSD	Baseline_REACTOME_INTERFERON_SIGNALING.GSD	Baseline_HALLMARK_INTERFERON_ALPHA_RESPONSE.GSD	Baseline_HALLMARK_INTERFERON_GAMMA_RESPONSE.GSD	Baseline_REACTOME_TNF_SIGNALING.GSD	Baseline_REACTOME_TNFS_BIND_THEIR_PHYSIOLOGICAL_RECEPTORS.GSD	OnTreatment_Proliferation	OnTreatment_Checkpoint	OnTreatment_Cytotoxicity	OnTreatment_Naive	OnTreatment_Tissue_resident_memory	OnTreatment_Proliferation.GSD	OnTreatment_Checkpoint.GSD	OnTreatment_Cytotoxicity.GSD	OnTreatment_Naive.GSD	OnTreatment_Tissue_resident_memory.GSD	OnTreatment_REACTOME_TCR_SIGNALING	OnTreatment_REACTOME_COSTIMULATION_BY_THE_CD28_FAMILY	OnTreatment_REACTOME_PD_1_SIGNALING	OnTreatment_REACTOME_INTERFERON_ALPHA_BETA_SIGNALING	OnTreatment_REACTOME_INTERFERON_GAMMA_SIGNALING	OnTreatment_REACTOME_INTERFERON_SIGNALING	OnTreatment_HALLMARK_INTERFERON_ALPHA_RESPONSE	OnTreatment_HALLMARK_INTERFERON_GAMMA_RESPONSE	OnTreatment_REACTOME_TNF_SIGNALING	OnTreatment_REACTOME_TNFS_BIND_THEIR_PHYSIOLOGICAL_RECEPTORS	OnTreatment_REACTOME_TCR_SIGNALING.GSD	OnTreatment_REACTOME_COSTIMULATION_BY_THE_CD28_FAMILY.GSD	OnTreatment_REACTOME_PD_1_SIGNALING.GSD	OnTreatment_REACTOME_INTERFERON_ALPHA_BETA_SIGNALING.GSD	OnTreatment_REACTOME_INTERFERON_GAMMA_SIGNALING.GSD	OnTreatment_REACTOME_INTERFERON_SIGNALING.GSD	OnTreatment_HALLMARK_INTERFERON_ALPHA_RESPONSE.GSD	OnTreatment_HALLMARK_INTERFERON_GAMMA_RESPONSE.GSD	OnTreatment_REACTOME_TNF_SIGNALING.GSD	OnTreatment_REACTOME_TNFS_BIND_THEIR_PHYSIOLOGICAL_RECEPTORS.GSD	Baseline_TRM_proportion	OnTreatment_TRM_proportion	Occupancy_10_percent.Baseline	Occupancy_10_percent.OnTreatment	fraction_clones_1_percent.Baseline	fraction_clones_1_percent.OnTreatment	Fraction_of_expanded_clones	Fraction_of_contracted_clones	fraction_clones_5_percent.Baseline	fraction_clones_5_percent.OnTreatment	CD16NK_proportion.OnTreatment	tobacco	Nstage	Tstage
2		Not	61-65	1														0.273099	0.000422535	0.00915493	0.0176056	0.0221127	0.0639437	0.149859	0.0114085	0.227606	0.144366	0.0804225								0.0316023	0.0913849	0.214171	0.0163043	0.325282	0.20632	0.114936																														0.0753425	0.0800125	0.0202366	0.0280199	0.0619552	0.001868	0.00591532	0.015878	0.0610212	0.11675	0.0152553	0.00466999	0.001868	0.00809465	0.0457659	0.132316	0.142279	0.0136986	0.0616438	0.00373599	0.000622665	0.0273973	0.001868	0.0236613	0.00840598	0.0214819	0.00249066	0.013076	0.00466999		1.57659		2.83012		1.01253																																0.061735	0.138011	0.24997	0.160601	0.143525	1.04026e-05	9.47218e-06	9.6079e-06	1.36161e-05	9.29951e-06	0.211172	0.137043	0.185113	0.177482	0.161608	0.152317	0.158479	0.152171	0.173535	0.0559516	1.13812e-05	1.09722e-05	9.90263e-06	1.06652e-05	1.03126e-05	1.07867e-05	1.05263e-05	1.07268e-05	1.07653e-05	1.00447e-05		0.0535492		3		0.0037797				0.000539957	0.0764331	0	cN1	cT1
3			51-55	2														0.583191	0.0750061	0.0188126	0.0417786	0.00366479	0.0285854	0.0178353	0.088688	0.0691424	0.046665	0.0266308								0.0130321	0.101651	0.0634231	0.315378	0.245873	0.165943	0.0947003																														0.051458	0.101201	0.0102916	0.00343053	0.0926244	0.00171527	0	0.0188679	0.077187	0.109777	0.0188679	0.00171527	0.0188679	0.00857633	0.0120069	0.0205832	0.0531732	0.0051458	0.00171527	0.0240137	0.00343053	0.0411664	0.00171527	0.248714	0.0102916	0.0463122	0.0051458	0.0102916	0.00171527		1.48168		2.59633		0.943333																																0.0624879	0.206738	0.374746	0.0450468	0.214819	1.21796e-05	1.54929e-05	1.57412e-05	7.75336e-06	1.65474e-05	0.16997	0.116102	0.185745	0.143933	0.132677	0.120555	0.122964	0.118471	0.149125	0.0587919	1.1343e-05	1.1959e-05	1.1836e-05	1.32516e-05	1.25055e-05	1.22188e-05	1.31203e-05	1.2637e-05	1.17211e-05	1.67808e-05		0.295026		4		0.0175439				0	0.133333	0	cN1	cT2
4		Not	61-65	1														0.528756	0.0331898	0.0585255	0.0537117	0.0245756	0.0775272	0.00456043	0.0195085	0.100836	0.064606	0.0342032								0.0754277	0.237947	0.0139969	0.0598756	0.309487	0.198289	0.104977																														0.00126904	0.0494924	0.00380711	0	0.173858	0.00507614	0.00634518	0.0215736	0.0152284	0.156091	0.0126904	0	0.0482234	0.00126904	0.00507614	0.0291878	0.00507614	0.00634518	0.00888325	0.218274	0	0.0114213	0.00761421	0.0761421	0.00888325	0.107868	0.00507614	0.0139594	0.00126904		1.56078		2.94815		1.02051																																0.0684185	0.248448	0.514835	0.046902	0.239312	1.47558e-05	2.56538e-05	2.60507e-05	1.15235e-05	2.5112e-05	0.215303	0.148834	0.219254	0.170466	0.159737	0.146865	0.151075	0.157247	0.18226	0.0710555	2.1256e-05	2.12725e-05	2.17593e-05	2.3756e-05	2.18717e-05	2.16962e-05	2.44818e-05	2.31847e-05	2.0058e-05	2.22183e-05		0.0951777		4		0.01341				0.00191571	0.175258	2	cN1	cT3
6		Progress	56-60	1			0.568118	0.00375822	0.0256812	0.0234889	0.0331976	0.0394613	0.0723458	0.0275603	0.0901973	0.0876918	0.0284998	0.184821	0.133504	0.0188753	0.0188753	0.0253637	0.0562328	0.131931	0.021628	0.122493	0.218836	0.06744	0.0876033	0.104132	0.190909	0.0727273	0.238017	0.231405	0.0752066	0.0393893	0.0873282	0.204885	0.0335878	0.190229	0.339847	0.104733	0.0971168	0.0743551	0.0515933	0.00455235	0.0485584	0.0060698	0.0212443	0.030349	0.0591806	0.0789074	0.0030349	0	0.0849772	0.0030349	0.0652504	0.0257967	0.0212443	0.00455235	0.0030349	0.109256	0.0030349	0.0106222	0.00151745	0.150228	0.0091047	0.0288316	0.00151745	0.0030349	0	0.2405	0.047619	0.032708	0.000962001	0.0505051	0.028379	0.00673401	0.024531	0.0904281	0.0745551	0.00962001	0.018759	0.0721501	0.002886	0.0735931	0.044733	0.036556	0.004329	0.00529101	0.037037	0.000962001	0.00721501	0.000962001	0.043771	0.00673401	0.018278	0.00673401	0.00721501	0.00625301	1.02857	0.559748	3.16484	1.81633	0.77628	0.427885	0.0188679	0.0621545	0.216603	0.357077	0.13172	0.186075	1.41405e-05	1.61183e-05	1.61662e-05	1.96079e-05	1.72724e-05	0.207954	0.144771	0.217723	0.165254	0.147266	0.138026	0.143418	0.142492	0.173557	0.0658527	1.51987e-05	1.60114e-05	1.56764e-05	1.638e-05	1.65674e-05	1.58983e-05	1.66872e-05	1.64622e-05	1.52537e-05	2.34414e-05	0.062751	0.199843	0.276202	0.226082	0.151997	1.06341e-05	1.20831e-05	1.20134e-05	1.84061e-05	1.20206e-05	0.201857	0.132786	0.184518	0.158513	0.14617	0.138481	0.139975	0.139105	0.172485	0.0607286	1.30783e-05	1.29068e-05	1.19757e-05	1.26052e-05	1.24522e-05	1.26589e-05	1.27769e-05	1.28385e-05	1.26937e-05	1.69798e-05	0.165402	0.0529101	6	42	0.0164271	0	0	0.00409836	0	0	0.0620155	2	cN1	cT2
7		Not	71-75	1			0.63421	0.00357027	0.0152548	0.090555	0.00292113	0.0613437	0.00357027	0.0305096	0.0684843	0.0769231	0.0126582	0.803603	0.0126994	0.00472534	0.0759008	0.002215	0.0258417	0.00103367	0.00531601	0.0320437	0.0277614	0.00886001	0.0113924	0.239241	0.0139241	0.118987	0.267089	0.3	0.0493671	0.02149	0.250716	0.0100287	0.0515759	0.310888	0.269341	0.0859599	0.00205339	0.287474	0.00410678	0.0225873	0.0431211	0	0.0533881	0.0492813	0.026694	0.0533881	0.00205339	0.0164271	0.00205339	0.00410678	0.0123203	0.151951	0.0924025	0.0533881	0.0205339	0.00205339	0.00205339	0.0308008	0.00616016	0.00616016	0.0102669	0.0349076	0.00410678	0.00205339	0.00410678	0.00215054	0.232258	0.00430108	0.00215054	0.0473118	0	0.0387097	0.0322581	0.027957	0.101075	0.0107527	0	0.00645161	0.027957	0.0129032	0.122581	0.0666667	0.0494624	0.0236559	0.0645161	0	0.0236559	0.0107527	0.00860215	0.00860215	0.0430108	0.00645161	0.00215054	0.0236559	0.890295	1.15426	5.41026	3.61667	0.764493	0.875	0.444444	0.0705601	0.0828481	0.298108	0.0997352	0.134761	1.16408e-05	8.53003e-06	9.69943e-06	8.51907e-06	8.32291e-06	0.182194	0.125451	0.176999	0.160466	0.151504	0.142071	0.135296	0.140673	0.167203	0.0527793	1.16872e-05	1.07907e-05	1.00952e-05	1.10444e-05	1.1015e-05	1.13835e-05	1.04188e-05	1.10489e-05	1.12203e-05	8.70407e-06	0.0623424	0.113622	0.297207	0.0779223	0.157399	9.2529e-06	9.80059e-06	9.97445e-06	8.51253e-06	9.44268e-06	0.180818	0.125093	0.163216	0.157758	0.148833	0.138769	0.135267	0.141708	0.167008	0.0553963	1.20258e-05	1.17247e-05	1.01476e-05	1.1511e-05	1.20639e-05	1.20912e-05	1.13138e-05	1.21448e-05	1.21085e-05	1.04459e-05	0.0451745	0.0430108	9	6	0.00274725	0.0104895	0	0	0	0.0034965	0.333333	2	cN1	cT1
9	nonMHR	Progress	56-60	1	-65	-65	0.678868	0.0109377	0.0185212	0.0336882	0.0126878	0.0835642	0.00495844	0.00831267	0.0797725	0.0408342	0.0278547	0.559331	0.071779	0.0109031	0.0183536	0.0107214	0.111939	0.00327094	0.00363438	0.108668	0.0685081	0.0328912	0.0491803	0.323912	0.0192199	0.0322216	0.309214	0.158282	0.107971	0.0315677	0.329588	0.00963082	0.0107009	0.319957	0.201712	0.0968432	0.0176817	0.0314342	0.00294695	0.0294695	0.130648	0.000982318	0.00196464	0.00884086	0.0235756	0.164047	0.024558	0.00687623	0.00491159	0.0147348	0.0117878	0.0117878	0.0206287	0.00982318	0.114931	0.0166994	0	0.0294695	0.00294695	0.218075	0.0442043	0.0235756	0.0176817	0.00491159	0.0108055	0.0103806	0.0129758	0.000865052	0.00951557	0.238754	0	0.00259516	0.00346021	0.0190311	0.137543	0.0311419	0.0103806	0.00346021	0.00259516	0.00865052	0.00692042	0.00605536	0.0017301	0.0700692	0.00432526	0.000865052	0.017301	0.0017301	0.295848	0.067474	0.00865052	0.00865052	0.00778547	0.0112457	1.95357	1.58621	2.86387	3.30387	1.16136	1.07168	0.0344828	0.0804831	0.24765	0.639735	0.0396018	0.326853	2.59757e-05	1.91256e-05	2.10908e-05	8.40501e-06	2.0039e-05	0.241376	0.173925	0.306097	0.231061	0.201639	0.185655	0.217922	0.196792	0.181251	0.0672039	1.32509e-05	1.38782e-05	1.50256e-05	1.59912e-05	1.48067e-05	1.44766e-05	1.55964e-05	1.44516e-05	1.26072e-05	1.80222e-05	0.0943013	0.266243	0.714361	0.0202863	0.365893	3.32607e-05	1.89273e-05	1.82431e-05	5.71628e-06	1.92169e-05	0.266082	0.188559	0.343988	0.238555	0.218296	0.196787	0.226443	0.2044	0.184515	0.0766972	1.13352e-05	1.22499e-05	1.30933e-05	1.38295e-05	1.34149e-05	1.28571e-05	1.35002e-05	1.23774e-05	1.12017e-05	1.75411e-05	0.250491	0.315744	8	2	0.00649351	0.0450281	0.00324149	0	0	0.00187617	0.169492	1	cN1	cT3
10	nonMHR	Not	66-70	1	-80	-80	0.10212	0.000999001	0.023199	0.146409	0.011988	0.181818	0.039738	0.132645	0.210123	0.0856921	0.0652681	0.30343	0.112816	0.0119134	0.0525271	0.0173285	0.0965704	0.00848375	0.11769	0.150722	0.0759928	0.0525271	0.0164835	0.25	0.0546398	0.182387	0.288919	0.117827	0.0897436	0.0333681	0.185958	0.0163365	0.226625	0.290233	0.146333	0.101147	0.0190593	0.0553335	0.00614817	0.00430372	0.0525669	0.000922226	0.00553335	0.048878	0.0956041	0.0851522	0.0122963	0.00307409	0.0273594	0.00184445	0.0181371	0.105134	0.130034	0.0178297	0.0209038	0.0565632	0.00307409	0.0796188	0.00276668	0.0679373	0.0162927	0.0187519	0.00737781	0.0162927	0.0212112	0.0129282	0.070459	0.0161603	0.00711054	0.0665805	0	0.0129282	0.0368455	0.0717518	0.116354	0.0232708	0.0122818	0.00840336	0.0051713	0.0303814	0.0394312	0.043956	0.0258565	0.0361991	0.0394312	0.0174531	0.0691661	0.00711054	0.147382	0.0290886	0.0200388	0.00711054	0.0129282	0.0142211	2.45207	1.98337	3.21939	2.86942	1.39191	1.17275	0.342593	0.0634788	0.164825	0.336565	0.0807489	0.212841	1.49559e-05	1.30475e-05	1.38361e-05	1.02686e-05	1.33502e-05	0.191941	0.129411	0.191599	0.159937	0.152586	0.138658	0.14419	0.138911	0.159738	0.0504271	1.28383e-05	1.2404e-05	1.25465e-05	1.38852e-05	1.30561e-05	1.312e-05	1.35437e-05	1.33256e-05	1.21998e-05	1.23366e-05	0.0749922	0.279311	0.479197	0.0811013	0.310789	2.08711e-05	2.17296e-05	2.21105e-05	1.2035e-05	2.24498e-05	0.239754	0.161442	0.264291	0.192647	0.181464	0.162828	0.181999	0.173543	0.180118	0.0610944	1.70577e-05	1.73495e-05	1.96298e-05	1.95746e-05	1.77369e-05	1.76123e-05	1.96814e-05	1.80847e-05	1.61871e-05	1.65327e-05	0.153397	0.241112	10	8	0.00525526	0.00415369	0.000750187	0.000750187	0	0	0.395833	1	cN1	cT1
11	MHR	Not	66-70	1	-95	-95	0.242502	0.0398683	0.0171909	0.00731529	0.0680322	0.11741	0.102048	0.0135333	0.147403	0.170812	0.0738844	0.00500114	0.000681973	0.00659241	0.0250057	0.0215958	0.0775176	0.0775176	0.0443283	0.374631	0.234826	0.132303	0.098153	0.169393	0.14723	0.0195251	0.212665	0.246438	0.106596	0.0224321	0.0805195	0.0805195	0.0460449	0.389138	0.24392	0.137426	0.133396	0.18097	0.0121269	0.00466418	0.0326493	0	0.0177239	0.0223881	0.111007	0.0774254	0.00746269	0.0130597	0.00652985	0.00466418	0.0830224	0.0550373	0.0438433	0.00932836	0.000932836	0.0130597	0.00279851	0.0615672	0	0.0158582	0.00932836	0.0503731	0.0177239	0.00466418	0.00839552	0.0202268	0.0787619	0.0343242	0.00153233	0.102666	0.000306466	0.00674226	0.0355501	0.077536	0.100827	0.027582	0.00429053	0.000612933	0.00398406	0.0376954	0.0554704	0.0524058	0.0159363	0.0018388	0.00245173	0.00766166	0.152007	0.00122587	0.032179	0.0327919	0.0208397	0.0570028	0.0180815	0.0174686	0.862955	1.59535	1.99505	2.83162	0.602392	1.02043	0.354839	0.0625678	0.145995	0.338081	0.144665	0.199514	1.22343e-05	1.28918e-05	1.39818e-05	1.73824e-05	1.32434e-05	0.224591	0.139868	0.214457	0.148941	0.148691	0.1393	0.136071	0.138996	0.177597	0.0572491	1.30407e-05	1.26599e-05	1.28279e-05	1.3915e-05	1.24438e-05	1.28966e-05	1.34631e-05	1.2923e-05	1.21511e-05	1.36586e-05	0.0753757	0.24566	0.461174	0.0958252	0.266745	2.02491e-05	1.61355e-05	1.37657e-05	9.88816e-06	1.46027e-05	0.238341	0.171198	0.263695	0.173565	0.182365	0.161524	0.158002	0.162671	0.189836	0.0661469	1.23301e-05	1.27339e-05	1.29679e-05	1.22484e-05	1.23403e-05	1.23897e-05	1.26066e-05	1.21646e-05	1.24101e-05	1.14665e-05	0.0802239	0.193074	21	5	0.00113895	0.0027115	0.00341297	0.00227531	0	0	0.4	1	N1	cT2
12		Not	76-80	1			0.0548344	0.0631155	0.0467771	0.177037	0.0322292	0.164727	0.0308863	0.058863	0.244852	0.0888541	0.0378245												0.0489629	0.250255	0.0469228	0.0894254	0.371982	0.134988	0.0574634								0.0283133	0.0921687	0.00903614	0.00180723	0.0542169	0.00120482	0.00903614	0.0198795	0.0331325	0.0686747	0.00843373	0.0114458	0.00301205	0.00060241	0.0373494	0.137952	0.10241	0.0222892	0.0174699	0.0150602	0.00301205	0.0801205	0.00301205	0.0933735	0.0403614	0.0355422	0.0560241	0.00301205	0.0120482																														2.75567		6.47337		1.93286		0.173611	0.0746183	0.179165	0.401119	0.0894973	0.210675	1.89955e-05	1.29572e-05	1.49203e-05	9.06753e-06	1.31449e-05	0.233538	0.154905	0.263017	0.162773	0.173357	0.151879	0.14893	0.150614	0.16713	0.0539911	1.16121e-05	1.12622e-05	1.19187e-05	1.3123e-05	1.16497e-05	1.19851e-05	1.22618e-05	1.17111e-05	1.06347e-05	1.12698e-05																															0.179518		3		0.0134771				0			2	cN1	cT1
13		Not	76-80	1			0.380921	0.0148136	0.0387433	0.083998	0.0139997	0.093928	0.0061859	0.00439525	0.233762	0.0867654	0.0424874												0.0290737	0.195064	0.0128465	0.00912779	0.485463	0.180189	0.0882353								0.00179372	0.0578475	0.00538117	0	0.113901	0	0.0147982	0.0156951	0.0390135	0.0780269	0.0192825	0.00134529	0.00313901	0.0058296	0.0143498	0.1	0.0556054	0.0139013	0.0103139	0.0340807	0.00134529	0.0130045	0.313453	0.0116592	0.038565	0.0143498	0.0044843	0.00941704	0.00941704																														2.69418		5.50192		1.80856		0.127907	0.0862487	0.168005	0.517453	0.0917497	0.20558	2.23472e-05	1.36383e-05	1.54184e-05	7.98861e-06	1.24461e-05	0.225268	0.160457	0.253181	0.160318	0.173068	0.153309	0.145442	0.152956	0.173416	0.0646539	1.46396e-05	1.39929e-05	1.45144e-05	1.41498e-05	1.43318e-05	1.43792e-05	1.44777e-05	1.4393e-05	1.32896e-05	1.0858e-05																															0.339462		1		0.0182724				0.00498339			0	cN1	cT2
15	nonMHR	Not	51-55	2	-40	-47.0588	0.00911002	0.0262789	0.0227751	0.0273301	0.0283812	0.105116	0.288718	0.0571128	0.108619	0.239313	0.087246	0.0333333	0.0267241	0.0727011	0.0229885	0.041954	0.139943	0.0181034	0.0890805	0.172126	0.248276	0.13477	0.0310345	0.114943	0.315709	0.0624521	0.118774	0.261686	0.0954023	0.0496937	0.165759	0.0214432	0.105514	0.20388	0.294078	0.159632	0.0257649	0.0611916	0.037037	0.117552	0.0724638	0.0289855	0.0410628	0.0273752	0.0386473	0.161836	0.02657	0.10467	0.00322061	0.00402576	0.0466989	0.0152979	0.0354267	0.0297907	0.068438	0.000805153	0.00241546	0.00563607	0	0.0161031	0.00241546	0.00483092	0	0.00724638	0.0144928	0.00931677	0.0641822	0.00672878	0.0212215	0.257246	0.00465839	0.0113872	0.0160455	0.0393375	0.203416	0.0341615	0.015528	0.0015528	0.00517598	0.0201863	0.0181159	0.0445135	0.00621118	0.0621118	0.00414079	0.0010352	0.0326087	0.00310559	0.0507246	0.0186335	0.0258799	0.00828157	0.00724638	0.00724638	0.45388	0.693287	1.24498	1.27719	0.332618	0.449362	0.0864198	0.0529182	0.13425	0.217596	0.215074	0.173531	9.69526e-06	1.0572e-05	9.67479e-06	2.20687e-05	1.10811e-05	0.200869	0.136417	0.201735	0.207313	0.162679	0.158711	0.19222	0.170327	0.171007	0.0527966	1.28506e-05	1.32745e-05	1.31209e-05	1.2349e-05	1.31477e-05	1.2956e-05	1.26293e-05	1.27692e-05	1.37906e-05	1.54539e-05	0.0700807	0.287068	0.494223	0.119739	0.225034	2.12152e-05	1.28577e-05	1.46897e-05	9.80391e-06	1.33755e-05	0.221419	0.141451	0.214946	0.204546	0.166033	0.158627	0.192819	0.172053	0.168734	0.0643907	1.23578e-05	1.19678e-05	1.27673e-05	1.3576e-05	1.2431e-05	1.25803e-05	1.31866e-05	1.25142e-05	1.13373e-05	1.23857e-05	0.0241546	0.0874741	37	24	0	0	0	0	0	0	0.0821918	0	cN1	cT2
16	nonMHR		46-50	1	-65	-68.4211	0.274631	0.0271528	0.0139643	0.0275407	0.0155159	0.0539178	0.162917	0.0199767	0.162335	0.191234	0.0508146	0.117708	0.00117855	0.0113435	0.0114909	0.0169417	0.0832351	0.173394	0.0167943	0.27254	0.224956	0.0704184	0.0236267	0.0821028	0.24808	0.0304194	0.247194	0.291199	0.0773774	0.0197391	0.0969791	0.202025	0.0195675	0.317542	0.262101	0.082046	0.0633094	0.220144	0.0431655	0.057554	0.0402878	0.00671463	0.0115108	0.0143885	0.0508393	0.0748201	0.00959233	0	0.00383693	0.00239808	0.0546763	0.0258993	0.0460432	0.0057554	0.0479616	0.00479616	0.000479616	0.0738609	0	0.0143885	0.0177458	0.0954436	0.00239808	0.00815348	0.00383693	0.013489	0.162646	0.030869	0.0337224	0.0651102	0.00337224	0.0402075	0.0233463	0.044358	0.0796368	0.0119326	0.00726329	0.00155642	0.00259403	0.0228275	0.0464332	0.079118	0.0347601	0.0487678	0.00440986	0.0212711	0.11725	0.00103761	0.0163424	0.0153048	0.0428016	0.00207523	0.0249027	0.00259403	0.848884	1.21153	3.19466	3.87029	0.670673	0.922693	0.0875	0.0686145	0.179124	0.33446	0.151561	0.186966	1.57378e-05	1.29123e-05	1.3861e-05	1.50522e-05	1.27485e-05	0.214077	0.140785	0.208662	0.185518	0.163129	0.155276	0.169033	0.156707	0.173237	0.0612693	1.24839e-05	1.21297e-05	1.24642e-05	1.28119e-05	1.19554e-05	1.22155e-05	1.28091e-05	1.22828e-05	1.1396e-05	1.31258e-05	0.0576088	0.1946	0.350031	0.110978	0.203615	1.48655e-05	1.68761e-05	1.86978e-05	1.75609e-05	1.76056e-05	0.19995	0.142037	0.222075	0.184984	0.161841	0.147924	0.16531	0.15954	0.167321	0.0652158	1.75257e-05	1.74676e-05	1.93359e-05	1.78266e-05	1.75136e-05	1.73125e-05	1.79896e-05	1.7518e-05	1.69988e-05	1.58138e-05	0.088729	0.155901	22	11	0.00131579	0.000858001	0	0	0	0	0.278261	2	cN1	cT2
18	MHR	Not	46-50	1	-98	-100	0.312323	0.0634343	0.00040404	0.000808081	0.0242424	0.158384	0.154747	0.100606	0.0517172	0.0977778	0.0355556	0.00113186	0.000188644	0.0233918	0.0292398	0.0501792	0.0309376	0.269383	0.0154688	0.208074	0.251462	0.120543	0.0389105	0.254215	0.248379	0.161479	0.0830091	0.156939	0.0570687	0.0530409	0.0327019	0.284746	0.0163509	0.21994	0.265803	0.127418	0.0283843	0.100437	0.146288	0.00873362	0.0764192	0.0218341	0.0458515	0.0349345	0.0829694	0.10917	0.00655022	0	0.058952	0	0.0218341	0.0131004	0.080786	0.00218341	0.00218341	0.0240175	0.00218341	0.0131004	0	0.080786	0.00436681	0.00655022	0.0218341	0.00655022	0	0.0910569	0.0536585	0.0757724	0.000325203	0.0809756	0.0562602	0.00520325	0.04	0.137236	0.0705691	0.00292683	0.0243902	0	0.00292683	0.0143089	0.041626	0.140163	0.00617886	0.00260163	0.00260163	0.000650407	0.0760976	0.000325203	0.0276423	0.00325203	0.00715447	0.0178862	0.0120325	0.00617886	0.528926	0.827457	1.45455	1.72613	0.387879	0.559331	0.233333	0.0573329	0.187302	0.403082	0.0942961	0.230178	1.15378e-05	2.10489e-05	1.982e-05	2.15276e-05	2.21338e-05	0.195657	0.13896	0.212785	0.154412	0.145798	0.131686	0.135027	0.1409	0.170506	0.0629553	1.72385e-05	1.81412e-05	1.91857e-05	1.84345e-05	1.8742e-05	1.77947e-05	1.90706e-05	1.8302e-05	1.71447e-05	2.08151e-05	0.0579642	0.165689	0.278927	0.092739	0.159035	7.45445e-06	1.04473e-05	8.95966e-06	9.60551e-06	1.0141e-05	0.15464	0.118346	0.16205	0.136379	0.133475	0.121595	0.110231	0.116781	0.156497	0.0573713	9.63705e-06	9.89621e-06	8.84892e-06	9.31888e-06	9.16398e-06	9.52555e-06	9.32279e-06	9.36918e-06	1.01104e-05	9.94131e-06	0.0960699	0.104715	64	22	0.00268817	0.000588581	0.00268097	0.00268097	0	0	0.037594	2	cN1	cT1
19	MHR	Not	66-70	1	-95	-100	0.621447	0.00429902	0.0140912	0.0310485	0.037497	0.027466	0.0379747	0.034631	0.0780989	0.0862193	0.0272271	0	0	0.00420021	0.00315016	0.039727	0.099405	0.0488274	0.0351768	0.568253	0.146132	0.0551278	0.113933	0.0834543	0.115385	0.105225	0.2373	0.261974	0.0827286	0.0400212	0.100141	0.049189	0.0354372	0.572461	0.147214	0.055536	0.0199501	0.24813	0.0199501	0.00124688	0.0511222	0.00124688	0.00997506	0.0286783	0.084788	0.0573566	0.00997506	0	0.0448878	0.0149626	0.0386534	0.100998	0.0361596	0.0124688	0.00498753	0.0798005	0	0.0286783	0.00249377	0.0137157	0.0112219	0.0548628	0.0187032	0.00374065	0.00124688	0.0427564	0.0561747	0.00841483	0	0.0482147	0.000682283	0.00523084	0.0225154	0.0566295	0.0150102	0.00113714	0.00159199	0	0.00318399	0.0145554	0.11849	0.116443	0.0191039	0.000454856	0.00545827	0.00250171	0.368888	0	0.00750512	0.0147828	0.0204685	0.0134182	0.00886968	0.0275188	0.905817	3.88862	2.86842	10.3079	0.688421	2.82348	0.089172	0.0688031	0.143689	0.308808	0.112723	0.155339	1.31373e-05	1.27705e-05	1.22794e-05	1.19117e-05	1.29051e-05	0.180377	0.122319	0.174407	0.149759	0.150107	0.137861	0.125755	0.132077	0.170442	0.0567847	1.29901e-05	1.33457e-05	1.1427e-05	1.29073e-05	1.34045e-05	1.34132e-05	1.28626e-05	1.34011e-05	1.33803e-05	1.35049e-05	0.0614676	0.162933	0.363799	0.0410602	0.213378	1.00626e-05	9.82041e-06	1.1358e-05	5.74088e-06	9.72675e-06	0.18452	0.132781	0.227106	0.141375	0.158142	0.132604	0.125502	0.122911	0.14944	0.0485634	9.15904e-06	8.79357e-06	9.2753e-06	9.48845e-06	8.87011e-06	9.05304e-06	9.29613e-06	9.07553e-06	8.67962e-06	7.83505e-06	0.0448878	0.378895	9	1	0.00567108	0.00567779	0.00377358	0.00377358	0	0.00212917	0.0704846	0	cN1	cT2
20	MHR	Not	66-70	1	-90	-94.7368	0.528493	0.0165441	0.0209099	0.0298713	0.0167739	0.0390625	0.042739	0.0519301	0.112362	0.0870864	0.0542279	0.0130443	0	0.0291579	0.0352964	0.0299252	0.0771149	0.054671	0.0351045	0.335507	0.331095	0.0590831	0.0415009	0.0966458	0.105742	0.128482	0.277999	0.215463	0.134167	0.0324392	0.0835933	0.0592639	0.0380536	0.363693	0.35891	0.0640466	0.0597826	0.117754	0.0317029	0.00271739	0.0507246	0.00905797	0.0271739	0.0226449	0.115942	0.0978261	0.013587	0.000905797	0.00634058	0.000905797	0.0443841	0.0688406	0.131341	0.0289855	0.00543478	0.00905797	0	0.0217391	0	0.0443841	0.0226449	0.0280797	0.0344203	0.00362319	0	0.117103	0.199048	0.0306635	0	0.0274914	0.0113666	0.024848	0.0378007	0.0681998	0.013217	0.00237906	0.00396511	0	0.00158604	0.0438805	0.167592	0.115781	0.0533968	0.00105736	0.0013217	0	0.010838	0	0.00290775	0.00237906	0.0322495	0.0206186	0.00158604	0.00872324	1.29024	1.01333	2.07203	5.67857	0.795122	0.859882	0.219178	0.0626979	0.129734	0.354467	0.0798238	0.131353	1.71944e-05	9.94671e-06	1.12609e-05	9.33544e-06	1.04302e-05	0.164588	0.104757	0.155211	0.131439	0.127503	0.116302	0.115587	0.119231	0.148779	0.0482858	1.04357e-05	9.98509e-06	9.83828e-06	1.0939e-05	1.05014e-05	1.06647e-05	1.04809e-05	1.04497e-05	1.01386e-05	1.05631e-05	0.0528186	0.0988894	0.242709	0.0849021	0.107527	6.68275e-06	6.84481e-06	7.21854e-06	9.7305e-06	7.14962e-06	0.148736	0.100744	0.136988	0.12592	0.129644	0.117595	0.106527	0.114511	0.152226	0.0461384	9.18253e-06	8.76525e-06	7.67565e-06	8.74821e-06	8.84279e-06	9.1237e-06	8.30569e-06	8.92971e-06	9.48255e-06	8.17512e-06	0.0661232	0.0137457	9	6	0.00882353	0.00109349	0.00146843	0.00440529	0	0.000546747	0.121795	1	cN1	cT1
21	MHR		61-65	1	-95	-100	0.0222828	0	0.00352677	0.00480923	0.0402373	0.0493748	0.146682	0.0448862	0.334883	0.303302	0.050016	0	0	0.0435123	0.0665206	0.0142432	0.0314603	0.134919	0.14525	0.386758	0.159649	0.0176866	0.0415082	0.0509343	0.151315	0.046304	0.345461	0.312882	0.0515958	0.0160042	0.03535	0.1516	0.163208	0.434576	0.179388	0.0198734	0.0512462	0.092942	0.0479851	0.0805963	0.0978337	0.0125786	0.0300489	0.0107151	0.022129	0.0505474	0.00652225	0.00582343	0.000232937	0.00419287	0.0232937	0.0458887	0.122292	0.0291172	0.0889821	0.00163056	0.0130445	0.063359	0.000931749	0.0232937	0.00582343	0.0277195	0.0137433	0.00768693	0.0197997	0.0418979	0.0532741	0.0335738	0.000832408	0.112653	0.00471698	0.0188679	0.00943396	0.0294118	0.00194229	0.000277469	0.00138735	0	0.00610433	0.0116537	0.356548	0.13263	0.0504994	0.00138735	0.00249723	0	0.0865705	0	0.000832408	0.000554939	0.0194229	0.00443951	0.00443951	0.0141509	1.10412	2.42255	6.69551	21.8673	0.947822	2.18094	0.103586	0.0581501	0.161363	0.307511	0.127072	0.197099	1.04326e-05	1.27157e-05	1.44311e-05	1.38422e-05	1.21957e-05	0.213473	0.147244	0.222102	0.191799	0.170059	0.159476	0.175075	0.16606	0.172493	0.0624893	1.4672e-05	1.37592e-05	1.39378e-05	1.43098e-05	1.33368e-05	1.38239e-05	1.39702e-05	1.39006e-05	1.34949e-05	1.176e-05	0.0513047	0.114355	0.127951	0.0948774	0.154334	5.30728e-06	6.83638e-06	6.97039e-06	7.11593e-06	6.90334e-06	0.151053	0.0992216	0.132771	0.124834	0.132165	0.118162	0.100907	0.108952	0.152533	0.0521301	8.09185e-06	7.81965e-06	6.93048e-06	7.76833e-06	7.81998e-06	8.04972e-06	7.4673e-06	7.97662e-06	8.37879e-06	7.13474e-06	0.100629	0.0874029	13	6	0.00117786	0.00536398	0.00313972	0	0	0	0.10989	0	cN1	cT1
22	nonMHR	Not	56-60	1	-60	-60	0.221307	0.0289586	0.0300213	0.0438363	0.011424	0.111849	0.0300213	0.00478215	0.178002	0.21068	0.129118	0.0227188	0.0769088	0.0210428	0.106331	0.0121043	0.103911	0.0281192	0.00707635	0.393296	0.139851	0.0886406	0.0169025	0.165487	0.0444182	0.00707547	0.263365	0.311714	0.191038	0.0156589	0.134425	0.0363768	0.00915442	0.508793	0.18092	0.114671	0.0220626	0.217547	0.0107748	0.0107748	0.0548999	0	0.0405336	0.0194972	0.103643	0.145716	0.0251411	0.00153925	0.00256542	0.00153925	0.0548999	0.0574654	0.0774756	0.0169318	0.00974859	0.00461775	0	0.0159056	0.00102617	0.0425859	0.0241149	0.0292458	0.00359159	0.00410467	0.00205233	0.0122791	0.0724768	0.00838574	0.00119796	0.0416292	0	0.0242588	0.0299491	0.0610961	0.0814615	0.00688829	0.00179695	0.00688829	0.0191674	0.0287511	0.0622941	0.160527	0.0455226	0.0122791	0.0281521	0.00119796	0.101827	0.000598982	0.116202	0.015873	0.0230608	0.00209644	0.0098832	0.0242588	0.844893	2.81225	1.3786	4.43697	0.523847	1.72127	0.139535	0.0834907	0.158065	0.371318	0.110657	0.163363	2.12336e-05	1.07755e-05	1.175e-05	1.20715e-05	1.11754e-05	0.216909	0.138175	0.21647	0.161495	0.161295	0.146363	0.147062	0.143184	0.175171	0.0536659	1.1735e-05	1.11143e-05	1.06256e-05	1.21415e-05	1.15397e-05	1.18264e-05	1.14538e-05	1.14007e-05	1.09942e-05	1.17955e-05	0.0666506	0.200031	0.373365	0.0550433	0.201022	1.15139e-05	1.7283e-05	1.46353e-05	1.10579e-05	1.66068e-05	0.182053	0.130414	0.204035	0.166421	0.157205	0.142591	0.148732	0.141563	0.166738	0.0586948	1.30419e-05	1.35496e-05	1.266e-05	1.32127e-05	1.30669e-05	1.31885e-05	1.31918e-05	1.3161e-05	1.34654e-05	1.41106e-05	0.0595177	0.219826	6	1	0.00305577	0.00737101	0.00229008	0	0	0.001638	0.169231	1	cN1	cT2
23	MHR	Not	51-55	1	-95	-100	0.172542	0.0293552	0.0206384	0.0188437	0.0119215	0.0729394	0.0697346	0.0355083	0.348289	0.116908	0.10332	0	0	0.0229062	0.019685	0.0136006	0.0493916	0.067645	0.0254116	0.505727	0.178955	0.116679	0.0157148	0.0961473	0.0919229	0.0468064	0.459108	0.154106	0.136195	0.0142056	0.0515888	0.0706542	0.0265421	0.528224	0.186916	0.121869	0.0157835	0.0426156	0.00563698	0.00924464	0.0904171	0.00225479	0.00631342	0.0101466	0.0717024	0.110034	0.0128523	0.00360767	0.00315671	0.00360767	0.00947012	0.0685457	0.0638106	0.0148816	0.0710259	0.00992108	0.00338219	0.127847	0.000676437	0.179481	0.0229989	0.0155581	0.00338219	0.0162345	0.0054115	0.034837	0.0468959	0.0232247	0.00357302	0.0527021	0.00401965	0.0308173	0.0133988	0.137561	0.0080393	0.000446628	0.0080393	0	0.00535954	0.0187584	0.15364	0.160786	0.0701206	0.00357302	0.000893256	0.00491291	0.170612	0.000446628	0.0133988	0.000446628	0.00625279	0.00267977	0.00580616	0.0187584	2.97917	2.826	3.37097	4.33436	1.58149	1.71065	0.150538	0.0681696	0.243886	0.51165	0.0541834	0.279334	1.5482e-05	1.78492e-05	2.01197e-05	7.61497e-06	1.89772e-05	0.209791	0.150364	0.253725	0.185393	0.174265	0.156803	0.172205	0.160508	0.170625	0.0588186	1.33021e-05	1.33682e-05	1.45625e-05	1.49967e-05	1.37373e-05	1.36822e-05	1.47068e-05	1.39254e-05	1.26975e-05	1.45787e-05	0.052937	0.121637	0.242201	0.0543686	0.154323	6.57424e-06	1.01742e-05	1.03653e-05	8.84569e-06	1.02366e-05	0.156063	0.116491	0.183437	0.131195	0.138019	0.120103	0.107632	0.118093	0.150268	0.0496386	1.12478e-05	1.08764e-05	1.00993e-05	1.11621e-05	1.08846e-05	1.12079e-05	1.06157e-05	1.10243e-05	1.19004e-05	1.00827e-05	0.311387	0.18937	17	5	0.000443262	0.00367647	0.00310146	0.000886132	0	0.000919118	0.157895	0	cN1	cT2
24	nonMHR	Not	61-65	1	-40	-40	0.229958	0.0581341	0.00539147	0.0117206	0.0443038	0.0743085	0.0806376	0.0142991	0.156587	0.230661	0.0939991	0.508702	0.00020004	0.0114023	0.0210042	0.0510102	0.0644129	0.00580116	0.00580116	0.244049	0.0426085	0.045009	0.0637652	0.10695	0.116059	0.0205803	0.225371	0.331984	0.13529	0.111208	0.140427	0.0126472	0.0126472	0.532054	0.0928914	0.0981247	0.168047	0.145153	0.0657574	0.000487092	0.0194837	0.00243546	0.0146128	0.0267901	0.0925475	0.102776	0.010716	0.0116902	0.0126644	0.00146128	0.094983	0.047735	0.0832927	0.00876766	0.00340964	0.0058451	0	0.0155869	0	0.0214321	0.00681929	0.0199708	0.00535801	0.0063322	0.0058451	0.00965018	0.0404101	0.00361882	0.00120627	0.0319662	0	0.00361882	0.0180941	0.0958987	0.039807	0.0102533	0.00603136	0.00120627	0.00241255	0.0120627	0.053076	0.103739	0.0138721	0.00180941	0.0283474	0.00120627	0.382388	0.000603136	0.0379976	0.022316	0.0150784	0.0283474	0.00784077	0.0271411	0.678862	5.7277	1.66584	5.42222	0.48231	2.78539	0.0529101	0.0592113	0.111232	0.194094	0.187215	0.110994	1.03441e-05	9.08897e-06	8.52672e-06	1.77921e-05	9.09192e-06	0.17911	0.121641	0.166889	0.146203	0.137035	0.132303	0.124052	0.127046	0.169425	0.0539588	1.02499e-05	1.03644e-05	8.80698e-06	9.77592e-06	9.68369e-06	1.00716e-05	9.63463e-06	9.93706e-06	1.03145e-05	1.20973e-05	0.0620375	0.197922	0.380912	0.0349841	0.16732	1.22767e-05	1.18947e-05	1.03533e-05	5.00396e-06	1.16057e-05	0.157155	0.111848	0.185991	0.141539	0.140566	0.123717	0.125359	0.120843	0.139616	0.0570397	8.76185e-06	9.01147e-06	8.91284e-06	9.26831e-06	9.20019e-06	9.16791e-06	9.19088e-06	9.02092e-06	9.20775e-06	9.59784e-06	0.037019	0.422195	47	3	0	0.00587372	0.00317662	0	0	0	0.0235294	0	cN1	cT1
25	nonMHR	Not	66-70	1	-32	-34.7826	0.020826	0.011115	0.018018	0.0533521	0.0624781	0.212472	0.00468	0.002925	0.298233	0.241371	0.0745291	0.354107	0.0010745	0.00978988	0.012894	0.04883	0.0919293	0.0217287	0.0725883	0.223973	0.10351	0.059575	0.0696764	0.236952	0.00521921	0.003262	0.332594	0.269181	0.0831159	0.0784878	0.147764	0.0349261	0.116676	0.360008	0.166379	0.095759	0.00228615	0.257763	0.00895409	0.00323871	0.0466756	0	0.0179082	0.0314346	0.0268623	0.0944942	0.0167651	0.00285769	0.000381025	0.00476281	0.0217184	0.119642	0.0800152	0.0358163	0.0116213	0.00723947	0.00361974	0.00800152	0.00228615	0.00419127	0.00933511	0.159459	0.0112402	0.00666794	0.00476281	0.0311536	0.0638495	0.00370142	0.00616903	0.0959284	0.000616903	0.00555213	0.019124	0.0456508	0.108267	0.0345466	0.00370142	0.00154226	0.00154226	0.0271437	0.063541	0.0909932	0.0132634	0.0410241	0.0120296	0.000616903	0.104565	0.00185071	0.0181986	0.0256015	0.0931524	0.0644664	0.0107958	0.0114127	1.23558	2.16378	4.00157	3.75952	0.944074	1.37335	0.146067	0.0597979	0.106262	0.277376	0.105225	0.118255	1.0443e-05	8.56311e-06	8.72308e-06	1.44879e-05	8.76998e-06	0.174956	0.115712	0.155121	0.155023	0.144281	0.137216	0.130767	0.138987	0.176318	0.0581877	1.22171e-05	1.17889e-05	9.92796e-06	1.10211e-05	1.16717e-05	1.19843e-05	1.07345e-05	1.18094e-05	1.24373e-05	1.06885e-05	0.0663081	0.192642	0.40517	0.0758689	0.17053	1.64435e-05	1.03537e-05	1.23023e-05	8.40548e-06	1.0651e-05	0.199209	0.125842	0.197682	0.168934	0.155254	0.142764	0.154761	0.144629	0.161973	0.056498	1.04028e-05	9.90129e-06	1.02874e-05	1.1276e-05	1.0338e-05	1.05813e-05	1.07877e-05	1.04486e-05	9.65759e-06	9.58992e-06	0.0180987	0.125231	15	8	0.000405022	0.00235018	0.000404858	0.00121457	0	0	0.161369	0	cN1	cT2
26	nonMHR	Not	66-70	1	-35	-36.8421	0.958408	0.000717103	0.00932234	0.00430262	0.000358551	0.00501972	0.00430262	0	0.00466117	0.00860523	0.00430262	0.0543646	0.0196685	0.0156906	0.0256354	0.0300552	0.081547	0.209503	0.0731492	0.161326	0.257459	0.0716022	0.0131579	0.184211	0.157895	0	0.171053	0.315789	0.157895	0.0339745	0.0921809	0.236822	0.082688	0.182363	0.291032	0.0809393	0.142857	0.142857	0.122449	0	0	0	0.0612245	0	0.142857	0.102041	0	0	0.0204082	0	0.0612245	0	0.102041	0	0	0.0612245	0	0.0204082	0	0.0204082	0	0	0	0	0	0.0811176	0.155475	0.0932853	0.000450653	0.0387562	0.0365029	0.057233	0.0207301	0.0842722	0.0617395	0.00991438	0.0171248	0.00540784	0.00901307	0.0401082	0.0401082	0.0995944	0.0365029	0.000450653	0.00450653	0.00811176	0.0428121	0.000450653	0.00630915	0.00901307	0.0166742	0.00360523	0.00856242	0.0121676	0.541667	0.626609	1.08333	2.25309	0.361111	0.490262	0	0.0692277	0.144081	0.213454	0.20912	0.139459	6.76715e-06	1.02648e-05	9.68617e-06	1.9344e-05	1.0193e-05	0.17137	0.115728	0.168524	0.157512	0.137497	0.13616	0.125182	0.128666	0.169386	0.0575533	1.13805e-05	1.15191e-05	1.0168e-05	1.10407e-05	1.21607e-05	1.15652e-05	1.11715e-05	1.17074e-05	1.10642e-05	1.60889e-05	0.0623175	0.189428	0.321407	0.108504	0.142088	1.28852e-05	1.30644e-05	1.41589e-05	1.83328e-05	1.38607e-05	0.178566	0.128006	0.203507	0.150694	0.148276	0.133785	0.129443	0.13123	0.163029	0.067027	1.57375e-05	1.53179e-05	1.48747e-05	1.47173e-05	1.54052e-05	1.54316e-05	1.46069e-05	1.51897e-05	1.59528e-05	1.47509e-05	0.0408163	0.0576836	6	21	0.219512	0.000636537	0	0	0	0	0.117647	0	cN1	cT1
27	nonMHR	Not	56-60	1	-55	-57.8947	0.00588865	0.000267666	0.0101713	0.00963597	0.0211456	0.0291756	0.17773	0.00776231	0.196734	0.464133	0.0773555	0.00431034	0	0.0123749	0.0137653	0.0244716	0.035317	0.194244	0.0144605	0.253476	0.34302	0.104561	0.0217093	0.0299533	0.182468	0.00796922	0.201979	0.476505	0.0794174	0.0252402	0.0364262	0.200344	0.0149147	0.261437	0.353793	0.107845	0.0688905	0.219362	0.277737	0.00217549	0.0217549	0.000362582	0.0235678	0.0134155	0.0707034	0.0340827	0.000362582	0	0.00108774	0	0.196519	0.00435098	0.0333575	0.00290065	0.000725163	0.000725163	0.00181291	0.00797679	0	0.00253807	0	0.00543872	0.00108774	0.00906454	0	0.095002	0.0993653	0.185641	0.00099167	0.0230067	0.00912336	0.0259818	0.0368901	0.119397	0.0297501	0.00396668	0.00277668	0.00119	0.00535502	0.160056	0.0226101	0.12495	0.00892503	0.000793336	0.00158667	0.00337168	0.00892503	0	0.000793336	0.00317334	0.00634669	0.000396668	0.0140817	0.00555335	0.423875	0.738954	2.54325	2.4242	0.363322	0.566325	0.151899	0.0544713	0.0803481	0.0950156	0.3915	0.124611	4.96627e-06	5.81106e-06	5.51812e-06	3.18808e-05	6.1323e-06	0.196191	0.12123	0.15035	0.16607	0.142683	0.141167	0.138324	0.13607	0.179063	0.0526423	8.59356e-06	8.88526e-06	7.7461e-06	7.61478e-06	7.85689e-06	8.1303e-06	8.04585e-06	8.15651e-06	8.56899e-06	2.01187e-05	0.0619991	0.113568	0.156146	0.24489	0.119822	7.62529e-06	6.88454e-06	6.76011e-06	2.85109e-05	7.21142e-06	0.188094	0.1276	0.171395	0.152414	0.145643	0.138013	0.127605	0.128909	0.170489	0.0576817	1.10825e-05	1.10302e-05	9.31985e-06	9.35517e-06	9.8494e-06	1.02994e-05	9.73993e-06	1.01734e-05	1.09914e-05	1.60746e-05	0.0123278	0.01309	259	92	0	0.00025227	0.000399521	0	0	0	0.284091	0	pN1	pT1
28	nonMHR	Not	56-60	1	-40	-44.4444	0.842085	0.0065477	0.00487868	0.0270895	0.0128386	0.0155347	0.00115548	0.0210553	0.0380023	0.0209269	0.00988574	0.479658	0.00125565	0.0107986	0.13787	0.0399297	0.0479658	0.00904068	0.0248619	0.125314	0.0986941	0.0246107	0.107527	0.130108	0.00967742	0.176344	0.31828	0.175269	0.0827957	0.107797	0.129492	0.0244068	0.0671186	0.338305	0.266441	0.0664407	0.0186567	0.132463	0.00373134	0	0.0895522	0	0.0130597	0.0279851	0.121269	0.0223881	0.00932836	0.00186567	0.00373134	0.00373134	0.00932836	0.102612	0.0373134	0.0242537	0	0.0130597	0	0.225746	0.00186567	0.0503731	0.0205224	0.0261194	0.0279851	0	0.0130597	0.00606061	0.150505	0.0121212	0	0.143434	0	0.0353535	0.0434343	0.0232323	0.0757576	0.00505051	0.0010101	0	0	0.0040404	0.0868687	0.0212121	0.0464646	0	0.0151515	0.010101	0.0565657	0.00505051	0.0949495	0.0353535	0.0282828	0.0868687	0.00707071	0.00606061	1.81595	1.26972	3.84416	5.09184	1.23333	1.01629	0.04	0.0569055	0.168774	0.422431	0.0260714	0.2029	1.2282e-05	1.07424e-05	1.14578e-05	4.82189e-06	1.12451e-05	0.145321	0.0943511	0.156817	0.109923	0.125003	0.105608	0.0989871	0.100322	0.127463	0.0512022	8.52e-06	8.56426e-06	8.68449e-06	9.4943e-06	9.48337e-06	9.21976e-06	9.3284e-06	9.33783e-06	8.68121e-06	1.00159e-05	0.0779997	0.233607	0.549019	0.0319773	0.295611	2.15607e-05	2.31425e-05	2.34429e-05	8.78122e-06	2.24232e-05	0.215949	0.153105	0.255178	0.154331	0.173258	0.147548	0.136383	0.150008	0.179836	0.0639471	1.66785e-05	1.72676e-05	1.8072e-05	1.81958e-05	1.81403e-05	1.77053e-05	1.77776e-05	1.75189e-05	1.68801e-05	1.75581e-05	0.277985	0.166667	3	5	0.0372881	0.00915751	0	0	0	0	0.226415	1	cN1	cT1
29	MHR	Not	51-55	1	-95	-100	0.683138	0.00322581	0.00630499	0.0058651	0.0265396	0.0277126	0.0312317	0.0233138	0.101026	0.0618768	0.0297654	0.00488281	0.000139509	0.0253906	0.085798	0.0170201	0.0753348	0.12221	0.0933315	0.381975	0.149833	0.0440848	0.088035	0.0919261	0.103599	0.0773346	0.335117	0.205253	0.0987354	0.0192581	0.0852407	0.138279	0.105604	0.432202	0.169534	0.0498816	0.0547945	0.0700152	0.0243531	0.00152207	0.0806697	0.00304414	0.0243531	0.0175038	0.064688	0.0898021	0.0152207	0.00913242	0.0121766	0.00837139	0.0540335	0.0273973	0.114916	0.0175038	0.00684932	0.0319635	0.00684932	0.0357686	0	0.14003	0.0235921	0.00837139	0.0342466	0.00837139	0.0144597	0.0276163	0.0416667	0.0346415	0.000242248	0.0445736	0.00508721	0.0431202	0.0281008	0.0511143	0.025436	0.00823643	0.0210756	0	0.00581395	0.0460271	0.065407	0.153585	0.11095	0.000968992	0.00363372	0.147287	0.0278585	0	0.0227713	0.00944767	0.00872093	0.00920543	0.0171996	0.0402132	1.6327	2.54935	3.39409	8.66456	1.1024	1.96978	0.0552486	0.0703389	0.208003	0.384218	0.0967226	0.203879	1.71545e-05	1.97533e-05	1.83342e-05	1.76752e-05	1.98392e-05	0.211986	0.150956	0.248917	0.169523	0.166732	0.150364	0.154301	0.14842	0.1767	0.0613322	1.47371e-05	1.57964e-05	1.5757e-05	1.56493e-05	1.566e-05	1.52877e-05	1.58951e-05	1.53861e-05	1.49615e-05	1.87299e-05	0.0521391	0.142522	0.366507	0.088111	0.166721	1.0491e-05	1.21509e-05	1.20408e-05	1.37396e-05	1.22889e-05	0.208695	0.154471	0.259359	0.15768	0.165706	0.142727	0.135642	0.140873	0.169563	0.0579819	1.40271e-05	1.40544e-05	1.43757e-05	1.33055e-05	1.42641e-05	1.39775e-05	1.34388e-05	1.38216e-05	1.48453e-05	1.27764e-05	0.182648	0.197917	4	2	0.00981767	0.00437637	0.00420168	0.00980392	0	0.00109409	0.106557	1	cN1	cT1
30	nonMHR	Not	51-55	1	-48	-48	0.0693424	0.000179179	0.00806307	0.00394195	0.027952	0.0584125	0.304426	0.0370901	0.128651	0.299588	0.0623544	0.115916	0	0.0128056	0.0101447	0.0143023	0.0585398	0.156328	0.0651921	0.229835	0.266423	0.0705139	0.0304331	0.0635973	0.331448	0.0403824	0.14007	0.32618	0.0678892	0.0166087	0.0679799	0.181537	0.0757049	0.266898	0.309386	0.0818849	0.22279	0.0609934	0.172389	0.00474799	0.0248356	0.0525931	0.031775	0.022279	0.108839	0.0182615	0.00803506	0.00438276	0.00292184	0.00292184	0.0642805	0.0171658	0.0902118	0.0113221	0.00693937	0.00255661	0.00146092	0.00328707	0	0.0339664	0.00511322	0.0116874	0.00401753	0.00584368	0.00438276	0.18662	0.070716	0.0850939	0.00176056	0.0498826	0.0114437	0.0105634	0.0205399	0.0868545	0.0375587	0.00821596	0.0146714	0.0032277	0.00733568	0.0399061	0.028169	0.104754	0.00557512	0.00586854	0.00381455	0.00498826	0.0208333	0	0.118838	0.0208333	0.0158451	0.0120305	0.00997653	0.0140845	0.429426	0.862672	2.06322	3.25943	0.355446	0.682132	0.211538	0.0571387	0.108547	0.217772	0.13998	0.120424	1.17315e-05	1.18947e-05	1.19682e-05	2.24549e-05	1.33608e-05	0.175068	0.115464	0.173101	0.149185	0.135595	0.12812	0.128212	0.123887	0.157277	0.0525243	1.27602e-05	1.27945e-05	1.19264e-05	1.26168e-05	1.24839e-05	1.26537e-05	1.26279e-05	1.24477e-05	1.29563e-05	1.5816e-05	0.0672569	0.195575	0.382858	0.110454	0.20509	1.8072e-05	1.60181e-05	1.42015e-05	1.23111e-05	1.54444e-05	0.226913	0.152014	0.240698	0.162967	0.163621	0.149367	0.144399	0.146473	0.176729	0.0598832	1.21028e-05	1.26919e-05	1.26678e-05	1.2656e-05	1.23637e-05	1.23375e-05	1.27694e-05	1.22038e-05	1.20343e-05	1.50717e-05	0.0387144	0.14466	203	15	0	0.000918696	0.00401965	0	0	0	0.313953	1	cN1	cT3
31	MHR	Not	66-70	1	-100	-100	0.470962	0.00137457	0.0154639	0.00618557	0.021134	0.0314433	0.0847079	0.038488	0.164433	0.122165	0.0436426	0.382519	0.0272537	0.0125786	0.0227383	0.0154814	0.0433801	0.0485406	0.0745041	0.227544	0.0977262	0.0477342	0.0417657	0.0621392	0.167402	0.0760611	0.324958	0.241426	0.0862479	0.0278989	0.0781749	0.0874746	0.134263	0.410055	0.176112	0.0860215	0.0837669	0.0390219	0.0525494	0.0874089	0.0390219	0.00468262	0.028616	0.0145682	0.0587929	0.0733611	0.00728408	0.00312175	0.00156087	0.00832466	0.0395421	0.0218522	0.0811655	0.0270552	0.0879292	0.00468262	0.00416233	0.0416233	0	0.148283	0.0145682	0.00780437	0.00208117	0.0104058	0.00676379	0.0121055	0.0371812	0.0311284	0.00345871	0.0505837	0.00907912	0.0419369	0.0246433	0.0562041	0.0717683	0.0250757	0.00864678	0.00821444	0.0099438	0.0177259	0.07393	0.104626	0.0747946	0.0492866	0.0462603	0.0121055	0.0959792	0.00259403	0.0471249	0.0216169	0.0207523	0.00302637	0.0207523	0.0194553	1.34599	2.32838	3.76772	4.76689	0.99171	1.5643	0.154472	0.0688894	0.20624	0.337527	0.119354	0.213969	1.53285e-05	2.22603e-05	1.86579e-05	1.71604e-05	2.19453e-05	0.20142	0.139022	0.213397	0.201094	0.168598	0.159421	0.180327	0.162139	0.170467	0.0578441	1.6987e-05	1.78946e-05	1.75032e-05	1.73033e-05	1.68902e-05	1.69128e-05	1.79121e-05	1.70874e-05	1.75043e-05	1.87938e-05	0.0624848	0.200847	0.415783	0.0902191	0.206264	1.46842e-05	1.74585e-05	1.59752e-05	1.25951e-05	1.75804e-05	0.19382	0.133622	0.208855	0.178487	0.163404	0.146885	0.157409	0.151555	0.162398	0.0645358	1.67695e-05	1.71355e-05	1.72953e-05	1.68365e-05	1.76169e-05	1.72223e-05	1.70679e-05	1.72679e-05	1.77487e-05	1.63482e-05	0.194069	0.157804	3	5	0.00421585	0.00580271	0.00926706	0.00336984	0.00084317	0	0.104167	2	cN1	cT2
32	MHR	Not	61-65	1	-95	-100	0.649807	0.014333	0.00441014	0.00482359	0.00992282	0.0209482	0.0206725	0.033903	0.135061	0.0744212	0.0316979	0.0132391	0	0.0438685	0.106474	0.0196342	0.0657467	0.0821272	0.100079	0.336587	0.191518	0.040727	0.0303797	0.064135	0.0632911	0.103797	0.413502	0.227848	0.0970464	0.0234742	0.078605	0.0981891	0.119651	0.402414	0.228974	0.0486922	0.0394286	0.108	0.0457143	0.000571429	0.04	0.00571429	0.0131429	0.0251429	0.0554286	0.076	0.012	0.008	0.00685714	0.004	0.0285714	0.106286	0.105714	0.0274286	0.00114286	0.0285714	0.0205714	0.136	0.00171429	0.0508571	0.0177143	0.0148571	0.00171429	0.00742857	0.0114286	0.0284024	0.0690335	0.047929	0.000394477	0.0455621	0.00197239	0.0654832	0.0376726	0.0394477	0.0321499	0.00276134	0.0149901	0.000394477	0.0220907	0.0262327	0.0617357	0.184221	0.142801	0.00138067	0.00433925	0.00986193	0.0585799	0	0.0291913	0.00493097	0.0138067	0.00276134	0.0102564	0.0416174	1.81481	1.75747	4.26087	8.26446	1.27273	1.44928	0.166667	0.0679051	0.179309	0.296987	0.088856	0.222911	1.51567e-05	1.88876e-05	2.11655e-05	1.04589e-05	1.85429e-05	0.212413	0.145785	0.24175	0.145864	0.160291	0.138475	0.13191	0.134239	0.168	0.0616528	1.53914e-05	1.52465e-05	1.6976e-05	1.64514e-05	1.53794e-05	1.53979e-05	1.63199e-05	1.55556e-05	1.42682e-05	1.35773e-05	0.0627219	0.153555	0.266915	0.0969586	0.177615	9.62381e-06	1.3673e-05	1.1925e-05	1.62854e-05	1.31146e-05	0.197849	0.140081	0.214441	0.157301	0.162336	0.14498	0.138898	0.142478	0.173866	0.0561608	1.53173e-05	1.53601e-05	1.39765e-05	1.38742e-05	1.46866e-05	1.49323e-05	1.38706e-05	1.47968e-05	1.62794e-05	1.31341e-05	0.209143	0.0976331	2	2	0.00889878	0.00218245	0.00111111	0.01	0.00333704	0.000436491	0.177143	0	cN1	cT2
33	MHR	Not	56-60	1	-30	-100												0	0	0.01385	0.0162283	0.0221041	0.030498	0.306939	0.0167879	0.205372	0.334499	0.0537213								0.0227896	0.0314438	0.316458	0.0173085	0.211741	0.344872	0.0553873																														0.0278105	0.0513787	0.325713	0.000942729	0.0157907	0.0110771	0.0725901	0.0334669	0.0777752	0.0127268	0.000471365	0.00848456	0.000471365	0.0153193	0.110535	0.0318171	0.104643	0.0271035	0.000707047	0.000942729	0.0282819	0.00447796	0	0.00966297	0.000707047	0.00612774	0.00141409	0.00730615	0.0122555		0.613969		3.82292		0.529009																																0.0579556	0.104552	0.231837	0.177165	0.154767	7.31461e-06	9.15976e-06	8.31225e-06	2.78807e-05	9.52838e-06	0.205709	0.148919	0.212534	0.149971	0.156597	0.142655	0.125034	0.136416	0.174799	0.0631188	1.30133e-05	1.30989e-05	1.18292e-05	1.15112e-05	1.21627e-05	1.24084e-05	1.19659e-05	1.23741e-05	1.35817e-05	1.47017e-05		0.0424228		30		0.000940439				0	0.177215	0	cN0	cT2
34	nonMHR	Not	61-65	1	-30	-33.3333	0.138114	0.084448	0.0388396	0.017083	0.00725222	0.0749396	0.120387	0.127156	0.164867	0.158421	0.0684932	0.323537	0.00529521	0.0119142	0.016018	0.00992851	0.0548054	0.0904157	0.0552025	0.196717	0.178184	0.0579825	0.0100514	0.103864	0.166853	0.176234	0.228501	0.219567	0.0949296	0.0154353	0.0852027	0.140564	0.0858201	0.305824	0.277012	0.090142	0.040724	0.0452489	0.0962567	0.000822707	0.0946113	0.013986	0.0222131	0.0316742	0.0773344	0.0974907	0.0102838	0.0148087	0.0246812	0.00904977	0.020979	0.0324969	0.114768	0.0115179	0.000822707	0.0316742	0.0061703	0.019745	0.00123406	0.122172	0.0106952	0.0345537	0.00205677	0.00575895	0.0061703	0.0107034	0.0211009	0.163609	0.00122324	0.0938838	0.00244648	0.0259939	0.0272171	0.0504587	0.0834862	0.0152905	0.00458716	0.0211009	0.0244648	0.0250765	0.016208	0.0363914	0.0363914	0.00214067	0.207645	0.0125382	0.0107034	0.0030581	0.0318043	0.0259939	0.0192661	0.00183486	0.0152905	0.0100917	1.04069	1.10401	2.40706	3.39269	0.726562	0.83296	0.0666667	0.0610213	0.197345	0.490474	0.087247	0.222247	1.35022e-05	1.70986e-05	1.75113e-05	1.52638e-05	1.83713e-05	0.198814	0.136083	0.218128	0.149536	0.150239	0.133327	0.130304	0.133505	0.168327	0.0595895	1.63569e-05	1.6647e-05	1.67658e-05	1.69832e-05	1.66063e-05	1.63944e-05	1.72097e-05	1.68505e-05	1.63501e-05	1.87294e-05	0.0794977	0.16172	0.558901	0.090281	0.224851	1.90468e-05	1.1464e-05	1.16654e-05	1.28039e-05	1.18819e-05	0.2411	0.167625	0.281958	0.175869	0.189315	0.160603	0.16226	0.164956	0.178636	0.0605966	1.38559e-05	1.39019e-05	1.41409e-05	1.4019e-05	1.57075e-05	1.47283e-05	1.40943e-05	1.48704e-05	1.39067e-05	1.48936e-05	0.149321	0.058104	6	2	0.00483092	0.00273823	0.00275862	0.00275862	0	0.00109529	0.213333	2	cN1	cT3
36	nonMHR	Progress	66-70	1	-10	-10	0.211295	0.0540409	0.0249919	0.0295359	0.0100617	0.0470626	0.180299	0.0676728	0.10792	0.213892	0.0532295	0.439644	0.00303203	0.00606405	0.0223612	0.0104226	0.0668941	0.0132651	0.0214137	0.199545	0.156718	0.0606405	0.0147936	0.0691959	0.265092	0.0994989	0.158673	0.314483	0.0782629	0.0197062	0.126478	0.0250806	0.0404873	0.377284	0.29631	0.114654	0.0445695	0.0623107	0.118131	0.00259628	0.0562527	0.0315881	0.19299	0.0142795	0.0800519	0.061878	0.0116833	0.00908698	0.0207702	0.00605798	0.0458676	0.0302899	0.0705322	0.0532237	0.000865426	0.0186067	0.0129814	0.0103851	0	0.0103851	0.00259628	0.0147122	0.000865426	0.0125487	0.00389442	0.00545455	0.104091	0.0140909	0.00136364	0.136364	0.000454545	0.0177273	0.0486364	0.0154545	0.13	0.0163636	0.00318182	0.00909091	0.0190909	0.0186364	0.0790909	0.0222727	0.0245455	0.00545455	0.138182	0.00454545	0.0890909	0.00863636	0.015	0.0327273	0.0140909	0.00227273	0.0145455	0.00954545	0.504552	1.27328	2.02744	3.29062	0.40401	0.918047	0.0967742	0.0638097	0.124365	0.268394	0.163443	0.159548	9.6567e-06	1.21581e-05	1.12389e-05	1.88981e-05	1.40832e-05	0.193239	0.133023	0.204477	0.15398	0.14383	0.135735	0.1325	0.134916	0.169183	0.0522703	1.55769e-05	1.57321e-05	1.52229e-05	1.53146e-05	1.67476e-05	1.62392e-05	1.50127e-05	1.59164e-05	1.76308e-05	1.82083e-05	0.0816034	0.243059	0.437372	0.101203	0.234071	2.14893e-05	1.51863e-05	1.44364e-05	1.02682e-05	1.4641e-05	0.24123	0.172276	0.279702	0.185508	0.1931	0.167516	0.168281	0.169349	0.184462	0.071024	1.52637e-05	1.52204e-05	1.49724e-05	1.5451e-05	1.62068e-05	1.58292e-05	1.54842e-05	1.58872e-05	1.49956e-05	1.38331e-05	0.0337516	0.117273	18	9	0.00108578	0.00294118	0.00217037	0.000542594	0	0	0.254545	2	cN1	cT1
37	nonMHR	Progress	56-60	1	-40	-40	0.196631	0.208424	0.0536703	0.0168472	0.00818291	0.0505415	0.184236	0.0872443	0.0521059	0.118773	0.0233454	0.21536	0.0627275	0.00400388	0.00946372	0.0157729	0.0849308	0.170832	0.137952	0.0786217	0.181388	0.0389469	0.0156035	0.0963745	0.351308	0.166361	0.0993575	0.22648	0.0445158	0.0222641	0.119884	0.241137	0.194725	0.110978	0.256037	0.0549752	0.0644362	0.0520446	0.0508055	0.00805452	0.0774473	0.0241636	0.0433705	0.00929368	0.0439901	0.0762082	0.0148699	0.0439901	0.211276	0.011772	0.00929368	0.023544	0.0179678	0.016109	0.00929368	0.0904585	0.000619579	0.0086741	0.000619579	0.0247831	0.00681537	0.0421314	0.000619579	0.00743494	0.00991326	0.09375	0.0726461	0.0422078	0.00730519	0.158279	0.0511364	0.0162338	0.0215097	0.0413961	0.0888799	0.0263799	0.0657468	0.03125	0.0202922	0.0133929	0.0178571	0.0308442	0.00649351	0.0300325	0.0418019	0.00202922	0.0215097	0	0.0247565	0.0178571	0.0243506	0	0.0101461	0.0219156	0.438703	0.433445	2.23196	2.01869	0.366638	0.356828	0	0.067044	0.150387	0.289469	0.0941928	0.169519	1.4337e-05	1.62766e-05	1.537e-05	1.77983e-05	1.67916e-05	0.180198	0.118054	0.171247	0.157615	0.136377	0.133459	0.133766	0.130714	0.161014	0.0545185	1.9989e-05	2.00731e-05	1.70027e-05	1.95711e-05	2.15119e-05	2.09372e-05	2.02617e-05	2.16482e-05	2.10677e-05	2.15686e-05	0.0742703	0.20651	0.381791	0.127487	0.189855	2.1089e-05	1.30062e-05	1.18949e-05	1.48921e-05	1.27709e-05	0.225794	0.149368	0.226988	0.198336	0.167336	0.161798	0.180493	0.168492	0.175791	0.0621402	1.32626e-05	1.34996e-05	1.33267e-05	1.3243e-05	1.37884e-05	1.35806e-05	1.33333e-05	1.34391e-05	1.29974e-05	1.35481e-05	0.0346964	0.0482955	44	20	0.000812348	0.000577034	0.000811688	0	0	0	0.246154	1	cN1	cT2
38	MHR	Not	61-65	1	-99	-100	0.465641	0.0860602	0.00752618	0.00278141	0.0132526	0.041394	0.0278141	0.0343586	0.193554	0.0909686	0.0366492	0	0	0.00970253	0.0199382	0.0131144	0.0247361	0.181363	0.0178057	0.307495	0.355901	0.0699435	0.0302578	0.0945088	0.0635039	0.078446	0.441913	0.207695	0.0836758	0.013515	0.0254917	0.186903	0.0183496	0.316888	0.366773	0.07208	0.0438105	0.0254712	0.0891493	0.00254712	0.030056	0.00407539	0.0315843	0.0208864	0.0652063	0.0489047	0.0101885	0.00662252	0.0157922	0.00305655	0.0519613	0.016811	0.0687723	0.0198675	0.00254712	0.0519613	0.27458	0.030056	0	0.0259806	0.0213958	0.0127356	0.0020377	0.00509424	0.0188487	0.0901425	0.0254434	0.188136	0.00116313	0.0266066	0.0152661	0.0937773	0.0218087	0.0783658	0.0170108	0.00465252	0.0135214	0.000145391	0.00465252	0.072114	0.0236987	0.0645536	0.0412911	0.000581564	0.0015993	0.172288	0.00392556	0.000145391	0.00392556	0.00247165	0.00479791	0.00261704	0.0119221	0.013376	2.1277	0.86399	5.28125	4.39634	1.51667	0.722083	0.345679	0.0598867	0.163793	0.46557	0.119136	0.228362	1.6348e-05	1.5398e-05	1.58199e-05	1.54401e-05	1.54815e-05	0.239591	0.15665	0.260918	0.178908	0.181523	0.156802	0.164965	0.16282	0.182185	0.0605797	1.63404e-05	1.64812e-05	1.86126e-05	1.64438e-05	1.69111e-05	1.62884e-05	1.70305e-05	1.65378e-05	1.61979e-05	1.50043e-05	0.0573877	0.142869	0.325134	0.149599	0.184373	8.65913e-06	1.19985e-05	1.27821e-05	1.94547e-05	1.15739e-05	0.22602	0.154048	0.239809	0.16535	0.170982	0.150444	0.143271	0.149068	0.178262	0.0648857	1.54064e-05	1.52604e-05	1.58823e-05	1.39864e-05	1.44389e-05	1.44772e-05	1.44595e-05	1.46044e-05	1.52605e-05	1.37047e-05	0.330616	0.180285	1	3	0.00968992	0.00135532	0.00193611	0.00580833	0.000968992	0	0.170732	2	cN1	cT3
39	MHR	Not	61-65	1	-55	-91.6667	0.594673	0.0306457	0.00656695	0.0273623	0.0295513	0.0871945	0.0186063	0.0317402	0.079533	0.0631157	0.0310106	0	0	0.01341	0.0337644	0.0340038	0.162835	0.0354406	0.149186	0.342193	0.191571	0.0375958	0.0867238	0.255889	0.0546039	0.0931478	0.233405	0.185225	0.0910064	0.0356874	0.170897	0.0371953	0.156572	0.359135	0.201056	0.0394572	0.0147059	0.115546	0.0231092	0.00210084	0.0693277	0	0.092437	0.0147059	0.0546218	0.12395	0.0210084	0.0105042	0	0	0.0357143	0.0378151	0.039916	0.0693277	0	0.00630252	0.0315126	0.00210084	0.00210084	0.132353	0.052521	0.0315126	0.00420168	0.00840336	0.00420168	0.00963956	0.0590947	0.00963956	0.000419111	0.163453	0.00125733	0.0180218	0.0419111	0.0293378	0.0364627	0.003772	0.015088	0	0.0129925	0.0234702	0.0444258	0.118189	0.0892707	0	0.00251467	0.00796312	0.0255658	0.000838223	0.209975	0.011316	0.0284996	0.00293378	0.0134116	0.0205365	1.26012	1.78625	2.56471	9.10191	0.844961	1.49321	0.345679	0.0776761	0.190499	0.403926	0.0765921	0.199237	2.57284e-05	1.24741e-05	1.25393e-05	1.25587e-05	1.40177e-05	0.221845	0.146141	0.232356	0.161276	0.155877	0.137731	0.140971	0.148175	0.171211	0.0717932	1.2339e-05	1.26395e-05	1.31023e-05	1.35209e-05	1.39431e-05	1.34112e-05	1.30363e-05	1.28901e-05	1.29169e-05	1.66514e-05	0.0658042	0.258244	0.435939	0.0690521	0.29414	1.08318e-05	1.67755e-05	1.38452e-05	1.39547e-05	1.60835e-05	0.224131	0.155399	0.23161	0.163379	0.164705	0.14996	0.14507	0.149279	0.184156	0.0643827	1.30406e-05	1.39015e-05	1.38202e-05	1.34383e-05	1.3156e-05	1.31772e-05	1.36054e-05	1.32444e-05	1.36442e-05	1.47755e-05	0.168067	0.244342	1	1	0.0167224	0.00807265	0.00333333	0.00333333	0.00334448	0.00100908	0.295775	0	cN1	cT3
40	MHR	Not	66-70	1	-95	-100	0.756637	0.0532985	0.00794449	0.00412309	0.00351971	0.0399236	0.00492759	0.0109614	0.0659694	0.0273532	0.0253419	0	0	0.00939457	0.0232627	0.0331047	0.0469729	0.0636743	0.0662094	0.558902	0.152401	0.0460781	0.019774	0.224294	0.0276836	0.0615819	0.370621	0.153672	0.142373	0.0342223	0.0485587	0.065824	0.0684446	0.577771	0.157546	0.0476337	0.00677966	0.0669492	0.0135593	0.00169492	0.0813559	0.00169492	0.0194915	0.0135593	0.0627119	0.150847	0.00847458	0.00338983	0.00932203	0.00423729	0.0135593	0.0220339	0.0805085	0.0161017	0.00508475	0.0389831	0.0211864	0.0652542	0.00508475	0.144915	0.0135593	0.090678	0.00423729	0.0313559	0.00338983	0.000590667	0.0277614	0.00472534	0	0.046269	0.00255956	0.0242174	0.0815121	0.0324867	0.028352	0.000787557	0.0072849	0	0.0055129	0.010632	0.0405592	0.0860406	0.0846623	0.000393778	0.00649734	0.417602	0.0108289	0	0.00236267	0.00157511	0.0155542	0.0143729	0.0110258	0.0358338	2.41176	3.66732	2.60317	12.1294	1.25191	2.81593	0.0857143	0.0579363	0.222769	0.385135	0.0502277	0.251568	1.49883e-05	1.92545e-05	1.90818e-05	1.43786e-05	2.12634e-05	0.208063	0.14538	0.2349	0.169214	0.15656	0.139478	0.145059	0.14634	0.172142	0.0734911	1.84447e-05	1.89037e-05	2.0425e-05	2.03686e-05	1.96974e-05	1.90406e-05	2.08497e-05	1.98743e-05	1.86156e-05	2.11556e-05	0.0547043	0.186239	0.349796	0.0519384	0.265751	7.70745e-06	1.2865e-05	1.24535e-05	1.011e-05	1.21476e-05	0.223237	0.162151	0.276083	0.163175	0.178827	0.149211	0.139581	0.148156	0.171799	0.0684746	1.39046e-05	1.40805e-05	1.52942e-05	1.33863e-05	1.40637e-05	1.37361e-05	1.3571e-05	1.37518e-05	1.47172e-05	1.13784e-05	0.236441	0.430793	3	1	0.010219	0.00942588	0.0102041	0.0102041	0.00145985	0.00257069	0.0945946	0	cN1	cT1
41	nonMHR	Not	61-65	1	-45	-47.3684	0.29397	0.00323044	0.00825556	0.0139986	0.0267408	0.0651472	0.159189	0.0127423	0.20944	0.155779	0.0515075	0.0764804	0.0422535	0.00832955	0.00605785	0.0293806	0.128578	0.115554	0.0449796	0.268514	0.221112	0.0587612	0.0392932	0.0957278	0.233914	0.0187236	0.307753	0.228903	0.0756857	0.0338924	0.148323	0.133298	0.0518868	0.309748	0.255066	0.0677848	0.0107666	0.147717	0.0650301	0.0150732	0.0387597	0.00172265	0.0258398	0.0465116	0.0413437	0.0822567	0.00732127	0.00559862	0.00301464	0.00645995	0.0223945	0.0189492	0.131352	0.0163652	0.0301464	0.0284238	0.0198105	0.138243	0.00129199	0.00689061	0.0262705	0.0215332	0.00129199	0.0292851	0.0103359	0.0262358	0.139188	0.0541287	0.011599	0.0607567	0.00220933	0.0168462	0.044739	0.0389395	0.0682132	0.00966584	0.0104943	0.001657	0.0256835	0.0301022	0.009942	0.084507	0.0209887	0.00773267	0.00966584	0.0160177	0.168186	0.00386634	0.0146368	0.0367302	0.0171223	0.0041425	0.0375587	0.0284452	1.34447	1.21438	4.0662	4.56959	1.01039	0.959416	0.0671141	0.0715841	0.198952	0.318377	0.120063	0.237242	1.82649e-05	1.1789e-05	1.14504e-05	1.32703e-05	1.20196e-05	0.230721	0.155305	0.253271	0.184522	0.17407	0.156769	0.174226	0.165083	0.17604	0.0704165	1.26938e-05	1.29464e-05	1.37597e-05	1.29184e-05	1.4016e-05	1.32817e-05	1.31853e-05	1.32768e-05	1.28183e-05	1.29819e-05	0.075401	0.248055	0.420299	0.108491	0.223775	2.18143e-05	1.46305e-05	1.30095e-05	1.34898e-05	1.35885e-05	0.240146	0.166075	0.266888	0.179381	0.182293	0.160552	0.168585	0.164468	0.18415	0.0693695	1.31496e-05	1.36958e-05	1.44672e-05	1.29263e-05	1.34604e-05	1.32818e-05	1.34187e-05	1.30673e-05	1.32251e-05	1.28265e-05	0.166236	0.202706	4	17	0.00420757	0.000882223	0	0.00280308	0	0	0.257732	2	cN2	cT2
